# Genetic and epigenetic signatures associated with plasma oxytocin levels in children and adolescents with autism spectrum disorder

**DOI:** 10.1101/2022.05.26.22275542

**Authors:** Stephen K Siecinski, Stephanie N Giamberardino, Marina Spanos, Annalise C Hauser, Jason R Gibson, Tara Chandrasekhar, M D Pilar Trelles, Carol M Rockhill, Michelle L Palumbo, Allyson Witters Cundiff, Alicia Montgomery, Paige Siper, Mendy Minjarez, Lisa A Nowinski, Sarah Marler, Lydia C Kwee, Lauren C Shuffrey, Cheryl Alderman, Jordana Weissman, Brooke Zappone, Jennifer E Mullett, Hope Crosson, Natalie Hong, Sheng Luo, Lilin She, Manjushri Bhapkar, Russell Dean, Abby Scheer, Jacqueline L Johnson, Bryan H King, Christopher J McDougle, Kevin B Sanders, Soo-Jeong Kim, Alexander Kolevzon, Jeremy Veenstra-VanderWeele, Elizabeth R Hauser, Linmarie Sikich, Simon G Gregory

## Abstract

Oxytocin (OT), the brain’s most abundant neuropeptide, plays an important role in social salience and motivation. Clinical trials of the efficacy of OT in autism spectrum disorder (ASD) have reported mixed results due in part to ASD’s complex etiology. We hypothesized that genetic and epigenetic variation contribute to variable endogenous OT levels that modulate sensitivity to OT therapy. To test this hypothesis, we integrated genome-wide profiles of DNA-methylation, transcriptional activity, and genetic variation with plasma OT levels in 290 participants with ASD enrolled in a randomized controlled trial of OT. Our analysis shows subtle, but statistically significant association of plasma OT levels with peripheral transcriptional activity and DNA-methylation profiles across several annotated gene sets. We also identified genetic variants with novel association with plasma OT, several of which reside in known ASD risk genes. These findings broaden our understanding of the effects of the peripheral oxytocin system and provide novel genetic candidates for future studies to decode the complex etiology of ASD and its interaction with OT signaling and OT-based interventions.

## Supplementary Data 1 for "Genetic and epigenetic signatures associated with plasma oxytocin levels in children and adolescents with autism spectrum disorder"

### Sheet: EPIC_GOBP
	pathway	pval	padj	log2err	ES	NES	size	leadingEdge
	GOBP_BIOLOGICAL_ADHESION	1.12367e-07	0.000840616	0.704976	-0.219563	-1.55316	1436	CRB2 SGCE ITGA2B CBLN1 ONECUT1 NRCAM IFT74 RET LRRC4 SIGLEC14 ZNF703 PPIA IL7 BMP4 OBSCN BAD SOCS6 MEGF9 PERP HAPLN2 IGSF9B ESAM RELL2 RSU1 NTNG1 KIF14 ROBO4 SOCS1 PCDH11X PTK2B IL2RA LYN ITGB4 SYMPK BAIAP2 MAPK7 ADAM15 TGFB1I1 SCARF2 SRF DAB1 LRRC32 VWF COL6A3 DGCR2 TNFSF4 RASA1 CSRP1 VSIG10 TMEM47 LAMA1 RAB1A UBASH3B PPFIA1 KIRREL3 ROBO2 ADAM12 CLDN11 IL12A ONECUT2 CD46 HOXA7 TNXB EPHA2 CALR SORBS1 SPOCK1 PARVB MFGE8 SIGLECL1 COL13A1 NRP2 BCAR1 EPHB4 FLRT2 STX4 NF2 AP3B1 FREM1 ARHGEF7 SPRY4 RHOH PTPRM STAT5B MAGI1 YES1 SELL ACTG1 STXBP3 ARHGDIB PCDHGB1 EGFL7 TJP3 TRPM7 TTYH1 ITGAX TNFRSF18 MYH10 ICAM5 LOXL3 FES PCDHGA1 BMP2 BCL10 PRKD2 MYOC NOTCH1 COL4A6 TM9SF4 STK10 SCN1B CLDN3 CLIC1 AATF CDH6 PLXNB3 RIN2 SRC BMP10 APBA1 GLMN KITLG SERPINI2 ENG EPHA7 TNR ITGA3 FSTL3 ZMIZ1 LAMA3 SMAD7 FIBCD1 CTTN ASTN2 CLDN10 LGALS3 ACHE SDK1 GTPBP4 IDO1 CD83 MSN DOCK5 PCDHB6 GLDN CD276 ITGB7 CADM3 MUC21 FLNA CNTNAP5 CDH4 SOCS5 HEPACAM PPP2CA HSPB1 FER KDR LRRC4C DLG3 S100A10 FLRT1 CRKL SEMA4D PTEN CDH16 FUT1 EBI3 TESK2 FZD4 CD99L2 TMEM102 DUSP22 IGSF21 ICAM1 IL27RA MDGA1 FZD7 TGFB2 MIR141 PGM5 CLDN18 IQGAP1 FERMT3 THEMIS2 ZYX KIRREL2 EGFLAM CXADR NFASC L1CAM ITGAV SWAP70 DLG2 WNT5A PRKCE CLDN25 ITPKB RARA CDH1 THBS2 CNN3 PLXNA4 PTPRK SCARB1 ERBB2 DGCR6 DEFB118 STX3 HCK CORO1C ADAM8 LOXL2 RADIL CHRD ARPC2 TNC PRKCD ALOX5 SLC7A1 MPL NTNG2 IL1B CDKN2A RREB1 MAEA ITGBL1 IL32 PTPN22 MIR181C COL5A1 PCDHB16 GPC6 LRRC7 PARD3B CCR1 LILRB2 SYK CD24 IL12RB1 PCDHGA7 PRKCZ DDR1 THBS4 AMIGO1 GPAM AMIGO2 OTOA FBLN2 PPP1CA CD33 ARF6 ADGRE5 SIPA1 NID1 AP3D1 MYL12A CCDC80 LMO7 MSLN TBCD ARVCF ACTB PLAU COL6A2 HLA-DRA PHLDB2 PLXNC1 CELSR3 NRXN3 CNTNAP4 TMEM8B NF1 LAMC3 FBLN7 RDX GSN ITGB1BP1 PPM1F CLDN4 PCDH1 PIEZO1 THY1 CD84 APOA1 TYRO3 MUC4 PCDHAC2 ZBTB16 PCDHB2 CLASP1 PXN CDK5R1 EGFL6 SPOCK2 FGFRL1 ABL1 LAMB4 LRRN2 CD209 ROBO1 DNM2 MYBPC3 JAG1 ARL2 MYH9 HAVCR2 EDA BAIAP2L1 CLSTN3 RHOB LRFN3 PDLIM1 MYO1G DTX1 NOD2 DLG5 MMP14 MALT1 MTSS1 SOX13 BLK LDB1 SASH3 MCAM XBP1 CDON SIGLEC6 ATP2C1 PCDHGB3 CBFB ARG2 CDK6 JAG2 LRFN5 SLAMF7 RS1 PYCARD TMEFF2 SPECC1L CGREF1 GLI2 PRKCA MIR222 CTNNA1 TENM3 AKT1 PKP3 SOX4 PTPRS CYFIP2 PCDHB9 SNED1 ZC3H8 MERTK COL18A1 COL6A1 CDH2 FBLN1 PVR EPHA1 SDK2 THBS1 CNTN4 JAK1 CLDN34 CEL MAD1L1 PLXNA3 BMX NCAM1 ISLR INPPL1 BCL2 ITGA4 PIK3R1 CXCR3 FMN1 DAPK3 PLXND1 CORO2B DLG4 PTPRO PEAK1 FOXC2 CNTN1 NINJ2 EFNB1 CX3CR1 FOXF1 IL6ST ILK LRP1 CD81 PCDHB8 OMG NEO1 CCL4 DOCK1 PCDHA12 TSPAN32 CLDN9 B4GALT1 VNN1 LRP6 VEGFA DSCAML1 CFDP1 PRKAR1A ITGB2 ADAM23
	GOBP_POSITIVE_REGULATION_OF_TRANSCRIPTION_BY_RNA_POLYMERASE_II	3.38547e-06	0.00577674	0.627257	0.203939	1.49667	1157	ATF6B TLX2 TAL1 NR1D1 HOXD13 SMARCD3 HOXD4 HES5 NIPBL EAPP SOX3 GBX2 PPRC1 NOS1 EVX1 DHX9 GATA6 HEY2 SOX21 SMARCD2 CDH13 ERG NEUROD1 MEIS3 HOXA2 ZNF841 CYTL1 FOXF2 KLF10 FOXA1 PLAG1 DLX5 ZNF585B NR2E1 TOX3 NEUROD6 RARB HOXA5 LMX1A SPIB BSX INO80 CHD6 HMGA2 E2F8 NDN HDAC5 HOXC4 SOX8 TRIAP1 CHUK HDAC3 PITX2 PPARD HOXB4 ADRB2 VENTX DMTF1 SS18L1 FGF2 ZFP64 ZMIZ2 TERT SETD3 ALX1 ISL1 EBF2 FGF10 PCBP2 TBX1 TRAF6 GDF2 S1PR1 GTF2A2 FOXK2 VGLL2 ASCL2 SIRT1 HEYL OGT PF4 OVOL2 NFKB2 HOXC13 PBX1 GATA4 TOX2 SP7 KAT2B ZNF782 RUNX2 ATAD2 ELK1 WWTR1 ZNF827 FUBP3 LMX1B GTF2I ZNF606 ZNF594 RAF1 TEAD1 SMYD3 NFKBIA TNFSF8 CARF NFATC4 ZIC3 RORB PCBP1 MEOX2 ELK4 NPAT DMRT1 MET ZNF112 GABPB1 HDAC2 KLF13 E2F5 OSR2 CAPRIN2 RUNX1 RUVBL2 NEUROG3 ZNF268 NCOA1 RGMA MDM2 RORA DLX1 ETV2 SENP2 NFE2L2 MZF1 HMGB1 ZFAT HMGN3 TFAP2E MED10 BMPR2 TNKS MYB ETV1 CDK7 IRF2 PCGF5 FOXN4 NR1H2 ZNF175 TTC5 GALR1 BEX1 LMO2 UBA52 OTX1 NOG GRIN1 ZNF292 SALL4 TFAP2B MEF2C PPP3CB ZNF574 SIX4 GRHL3 NR1H4 EPAS1 ADCYAP1 NFYB EGR3 EGR2 SUPT4H1 ETS1 AGO2 CTCFL CSRNP3 ZNF597 CX3CL1 POU3F2 NFAT5 DR1 TCF21 OSR1 CRLF3 ASXL3 NFIX SLC38A3 GATA5 RFX4 PRDM10 MED17 RNF4 VDR FOXH1 TEF KMT2A DMRT2 HLTF IRF1 ZNF76 AKAP8L STAT1 TCF15 ITGA6 MAX CDK5RAP3 DVL2 CEBPZ HOXA10 ATM ATF1 BMP7 NPM1 LMO1 JUP LRP5L UBP1 HNF4A GALR2 PRKDC SOX15 PARP1 SHH GATA3 AR MEOX1 CITED2 ZNF544 MYF5 GATA2 EGFR SLC9A1 HIPK2 KAT6A NFKB1 ZNF485 PAX1 MED16 IER5 SUB1 RBL1 ZNF43 HNRNPU AIRE TFAP2A TET1 TGFB1 ACVR1B PITX3 KAT6B ARNTL SMAD4 ZC3H12A FOXC1 MEN1 MYBL1 SLC30A9 POU2F3 LPIN3 PAX9 HAMP ZNF99 PHOX2B TBX20 TFE3 BCL3 CEBPA ZBTB7B ACTR3 HEY1 ZNF746 JUNB ACVR1 MYF6 NR1D2 TFEC TET3 TNIP2 CDX1 ZNF148 TOP2A GRHL2 CNOT7 MLLT6 ALX4 MCIDAS RLF MAVS LEO1 HSF1 FOXJ1 TP73 SENP1 PAX3 HDAC4 BMPR1A INHBA SMARCA2 LITAF LRP5 MED24 IGF2 SKAP1 DDX3X E2F1 CDK9 NR3C1 BCL11B MYO6 POU2F1 BRD4 ZNF335 NR6A1 MED14 METTL23 MLXIP NAMPT FGF4 PEG3 USF1 CD28 FOXA2 SP1 FOXD3 MAPK14 STAT3 IL6 SMAD5 BMP5 NR2F2 CCNC YAP1 POU3F3 PRRX1 RELA NKX2-5 MITF ZNF304 CCNT2 HDAC8 TBL1X PGR DCN ASH1L MED12 FOXJ2 SIX1 RBM14 BMP6 IKZF3 ETV5 PRL MED1 PRKD1
	GOBP_ENZYME_LINKED_RECEPTOR_PROTEIN_SIGNALING_PATHWAY	3.86094e-06	0.00577674	0.610527	-0.219887	-1.5283	1044	CRB2 ONECUT1 SLC2A10 FAM89B PIK3R2 RET MYO1C NLK RAB7A ZNF703 GFRA1 ATP6AP1 BMP4 PTPRR FGF19 ITSN1 TRIM72 NEDD4 CHST11 ATP6V1H ZBTB7A NGF IRS1 GRIN2B GPC3 TOB1 SOCS1 PTK2B LYN FST HIP1 LMTK2 BAIAP2 CSRNP1 STYK1 FGF1 TGFB1I1 TRIO FGFR1 RBPJ HOXA13 HSPA1A LRRC32 SOX11 F7 RASA1 PLCG1 UBASH3B CAV2 MIR212 AHSG EFNA3 IL12A ONECUT2 SHKBP1 VEGFB NTRK3 NPPA HRAS EPHA2 AP2S1 SLC30A10 SORBS1 HIVEP1 SH3TC2 RAB14 NRP2 LRIG2 HHEX PLAT BCAR1 TTK EPHB4 FLRT2 ARHGEF7 SPRY4 GDF6 ATP6V0B STAT5B GHRHR PLCB1 RPS27A SMAD1 YES1 ACTG1 IL17F ATOH8 CYBA HTRA3 F3 APH1A GFRA4 FOS FES BMP2 PRKD2 MYOC ADAMTSL2 NOTCH1 CREBBP NRTN SLC2A4 SHISA2 COL4A6 SRC GPC1 BMP10 STAM2 ENG EPHA7 ITGA3 FSTL3 ZMIZ1 SMAD7 FGF22 LTBP3 CHRDL1 NTRK1 SFRP5 PDK2 FGF18 PRDM16 SHCBP1 DSTYK FGFR3 ZNF423 BMP3 IFI6 PIP4K2A MUC20 SOCS5 SREBF1 MATK EIF4EBP2 PIK3CD APPL1 HSPB1 FER APH1B KALRN KDR GDF10 FLRT1 CRKL BTBD11 MVB12A MAPK1 PTEN FZD4 NDEL1 DUSP22 WDR54 STAT6 ATP6V0E2 APLN TGFB2 IQGAP1 ZYX EREG TMEM204 PDGFRB ITGAV GDF3 RGS14 WNT5A PMEPA1 PTPRK GLG1 TRAT1 ZFYVE28 ERBB2 HCK TMEM108 FGFR4 CHRD ARPC2 ATP6V0D1 FFAR3 SIRT2 PRKCD NCSTN IL1B NDRG4 PGF MST1R LTBP1 AKT2 IL31RA FAM83B ATP6V1G3 DOK2 TSC2 GHRL EFNA2 SYK NUP93 PRKCZ DDR1 FSTL1 ROS1 ATP6V1D INPP5K ACTB FAM83G ATP6V1E2 LGMN FGF8 NGFR FAM83A RHOQ TYRO3 PXN CDK5R1 NUCKS1 OTX2 INSR PTPRG FGFRL1 SLC27A4 NRROS ABL1 EPN1 EPHB2 ROBO1 DNM2 NDST1 SKI OPA1 GTF2F1 BAIAP2L1 WFIKKN2 CYFIP1 SPRED3 PPARG MTSS1 CSNK2B BLK ALK VIM FKBP1A DGKQ RNF165 NUP62 HGS FOXO1 TGIF2 CILP BMPER PRKCA SERPINA12 PTPN18 NKX2-1 AKT1 CYBB CYFIP2 MERTK SKIL TNK2 EPHA1 THBS1 UBE2D3 IGFBP6 CD7 PIK3R1 AP2M1 PDGFA PARD6A ACVR2A FOXC2 MUSK GP6 EFNB1 IL6ST LRP1 NEO1 DOCK1 SLC39A5 CHRNA3 ENHO FLT4 DKK3 VEGFA RHBDF2 GIT1 WASF1 STMN1 NRG4 EFEMP1 FBXL15 ARPC1B PTK2 SPRED2 ATP6V0A1 ADIPOR1 ANGPT1 NCOA5 ENPP1 VAV2 EPHA3
	GOBP_REGULATION_OF_INTRACELLULAR_SIGNAL_TRANSDUCTION	6.56586e-06	0.00811058	0.610527	-0.198907	-1.41997	1711	TRIM27 CANT1 STK25 RHOC PRKAB1 PIK3R2 RET RHOT2 CNKSR3 TPX2 PPIA ATP6AP1 BMP4 PTPRR DYNLT1 OBSCN BAD GADD45G FGF19 ITSN1 RPA1 LIMD1 NEDD4 RAD9A RELL2 KIF14 NGF IRS1 HOMER3 BCLAF1 MAP3K11 P2RX2 PTK2B PSD4 RASGRP1 LYN HIP1 MAPK7 ATRIP PLEKHF1 RHEB PELI2 TAF4B FGF1 HSPA1B MTA2 TRIO FGFR1 TRIM68 BECN1 HSPA1A ENO1 SOX11 SNAI1 TAF6 PLK2 F7 TRIB3 BAX RASA1 PPP1R13B SLC8A2 AGO3 HDAC7 CHRNA7 CAV2 NTRK3 ARHGAP33 NPPA TRIM67 HRAS HNRNPK EPHA2 CALR EPOR TNFAIP1 GPR61 STMN3 MIR132 LTBR SLC30A10 SASH1 HAND2 SPHK2 TWIST1 PJA2 DEPDC7 SLC15A4 NF2 TNFAIP8L1 NOP2 ARHGEF7 CHP2 SPRY4 DUSP6 SPHK1 PLEKHG2 PIK3R5 LRRC59 GDF6 ARHGAP19 MAP2K2 RHOH PRDM15 ELL3 PLCB1 RPS27A TELO2 RCAN1 ARHGDIB MUL1 TRIM6 GPR65 F3 IRAK2 CDK10 SOS2 BOK BMP2 BCL10 IQSEC1 PRKD2 MYOC RASA3 MGRN1 NOTCH1 TAF2 NECAB2 PMAIP1 MAP3K13 FSHR PPM1B HIC1 MAPK8IP2 TXNDC12 PBK SRGAP1 GNAI1 TRIP10 TNFAIP3 DUSP19 SRC CHERP SCT GPRC5B TRIM32 RIOK3 GDI1 KITLG ENG EPHA7 NEK8 ITGA3 RBBP8 CC2D1A FGF22 SBK2 NTRK1 SFRP5 PDK2 TNIK FGF18 MAPRE2 DSTYK FGFR3 BMF MIER1 CYTH4 GMIP ITPR1 FLNA HDAC1 ATR PIP4K2A TNFRSF19 MUC20 GPS2 BLM MYC PPP2CA PIK3CD TAF11 HSPB1 ARHGAP11B KALRN KDR MAPKBP1 SETD9 ZMYND11 CRKL NEUROD2 PLAGL2 SEMA4D UBR2 AXIN1 MAPK1 PTEN RASA2 CXXC5 FZD4 RGS3 RAP1GAP PIK3IP1 TRIM38 DUSP22 WDR54 RIPK1 BCL2L1 ICAM1 BRD7 FZD7 TGFB2 RPL5 WNT11 JMJD8 IQGAP1 RAP1A EPS8L3 EREG TRIM39 DVL3 PDGFRB MAP4K2 RAP1GAP2 MID1 SOD2 RGS14 WNT5A DRD2 PRKCE NDUFS3 HTR2B TIMP2 ITPKB TSPYL5 AIP NPFFR2 GSTP1 MIB2 TAF5 TRAT1 RUNDC3A RASGRF1 TAB3 DAPK2 TRIM52 ERBB2 MAPT MCF2 SYVN1 ADAM8 GPR62 FGFR4 TLR2 ARRB1 ARHGAP42 PRKCD RAD17 RPF2 PIAS4 BRCA1 NEK10 EEF1D IL1B NDRG4 MST1R SECTM1 SOD1 ARHGAP4 PTPN22 NACC2 TSC2 LPAR4 MTOR WNK2 CDK2 SIPA1L3 ALOX12B GHRL CCR1 SYK CD24 PRKCZ HMOX1 TNFRSF11A TMEM9B ARHGAP22 RPTOR HEG1 MLST8 TLR7 RHOV ROS1 ARF6 DEPDC1B DUSP14 DDIT3 SIPA1 DUSP8 TPT1 TRAF2 PRMT1 IL34 VGLL4 KCTD10 HEXIM1 INPP5K HTT RPA3 EPS8L2 NPLOC4 DUSP16 TKFC NF1 FGF8 RAD9B RDX ITGB1BP1 HTRA2 NEK6 PRKAG2 VRK3 DDX1 PAQR3 APOA1 NR3C2 SSRP1 RHOQ PRKAR1B NOL3 BBC3 CDK5R1 SLA2 INSR BOP1 TLE1 ABL1 SH3RF1 FCRL3 FGD3 WWC3 CAPN3 EPHB2 ATP2B4 ROBO1 PIM2 DNM2 SLIT2 NDST1 TFG OPA1 FGD4 IL19 HAVCR2 BAG5 EDA RHOB SPRED3 SRGAP3 EPS8 NOD2 DLG5 BRIP1 PIH1D1 MALT1 RHOU STARD8 TRIM62 CSNK2B PRKAR2A ALK XBP1 CDON FKBP1A P2RY6 DGKQ ATP2C1 STK39 NUP62 ARHGEF19 PRR5L MAPK8IP1 PSCA FOXO1 PYCARD DUSP21 BMPER MIR195 PRDM11 TP53RK PPIF CRTC3 PRKCA MIR222 SERPINA12 SGSM3 SEMA3A SH3BP4 ARFGEF3 AKT1 PIDD1 EDN3 TIAM2 RALGAPA2 CDC34 SEC13 EDA2R TAOK3 ARHGEF17 CDH2 P2RX3 FBLN1 SKIL IQCJ-SCHIP1 RHOBTB1 STK3 THBS1 PDE4D MTDH ARHGAP23
	GOBP_CELL_MIGRATION	7.5891e-06	0.00811058	0.610527	-0.206398	-1.46525	1473	CRB2 ITGA2B ONECUT1 NRCAM MTUS1 RHOC FAM89B JAGN1 PIK3R2 CORO6 RET MYO1C KIF20B CD48 ZNF703 PPIA BMP4 PTPRR FGF19 MEGF9 LIMD1 ESAM NTNG1 KIF14 CARD10 ROBO4 GPC3 SATB2 KIF2A PTK2B TUBB2A PPARGC1A LYN ITGB4 TOP2B ADAM15 FGF1 SRF DAB1 MTA2 FGFR1 LRP8 DEFB124 SNAI1 PLK2 SEMA3F CH25H F7 BAX ALOX15B PHLDA2 PLCG1 LAMA1 RAB1A HDAC7 KIRREL3 KRIT1 MIR212 IL12A ONECUT2 EMX2 VEGFB NTRK3 HOXA7 HRAS EPHA2 CALR TNFAIP1 SLC12A2 MIR132 ALKBH1 PEX7 NKX6-1 SPOCK1 SASH1 HAND2 TWIST1 MIR1908 NRP2 LRIG2 PFN1 PLAT BCAR1 EPHB4 FLRT2 STX4 IGLL1 NF2 HMGB2 ARHGEF7 SPHK1 RHOH PTPRM STAT5B PLCB1 RND2 YES1 SELL ACTG1 ARHGDIB ATOH8 FCAMR SLC16A8 ITGAX F3 TNFRSF18 FZD3 CLN3 ADARB1 BMP2 IQSEC1 NFATC2 PRKD2 MYOC NOTCH1 MIR152 NRTN GDNF CXCR6 SRGAP1 STK10 CLDN3 PLXNB3 BIN3 RIN2 TNFAIP3 SRC GPC1 BMP10 TRIM32 KITLG ENG LHX1 TNR ITGA3 ZMIZ1 LAMA3 SMAD7 SEMA6B FGF22 ARX CTTN ASTN2 LGALS3 GTPBP4 FGF18 MAPRE2 MSN MCOLN2 DOCK5 ITGB7 MIR495 FLNA MCC FOXO3 DRGX PIK3CD APPL1 HSPB1 FER KDR LGALS8 CRKL SEMA4D MAPK1 FMNL1 PTEN FUT1 CD99L2 TMEM102 NDEL1 DUSP22 MIR196A1 ICAM1 IL27RA MDGA1 AKIRIN1 TBX5 TGFB2 WNT11 IQGAP1 FERMT3 PDGFRB APC2 NKD1 CXADR L1CAM ITGAV SOD2 SWAP70 ADIPOR2 WNT5A DRD2 PRKCE LMO4 TBXA2R HTR2B CDH1 PLXNA4 PTPRK SCARB1 GSTP1 GLG1 TSPO DAPK2 HCK CORO1C ADAM8 LOXL2 RADIL FGFR4 CHRD MYO18A PRKCD ALOX5 MBOAT7 NTNG2 IL1B TIMP1 ABCC1 NDRG4 PGF MST1R SETD2 RREB1 AKT2 CXCR2 ARHGAP4 MYLK ITGBL1 DOK2 COL5A1 MTOR FBXO31 LGR6 GPC6 CCR1 SYK CD24 CXCR5 PRKCZ HMOX1 TNFRSF11A DDR1 THBS4 CAMK2B TMSB15B OLIG3 FSTL1 RHOV ARF6 DEPDC1B CDC42BPB IL34 BDKRB1 MARK2 PLAU TRIB1 PAXIP1 FOXP1 TRIM46 MIR505 PHLDB2 PLXNC1 LGMN NF1 EVL FGF8 LAMC3 RDX ITGB1BP1 PPM1F CLDN4 THY1 CD84 APOA1 SLC7A6 RHOQ TYRO3 DBH ZNF580 CEMIP CLASP1 PXN CDK5R1 TWIST2 INSR PDXDC1 PTPRG ABL1 SH3RF1 LAMB4 ATP2B4 ROBO1 C3AR1 JAG1 SLIT2 BARHL2 CAMK2A VASH1 MYH9 RHOB PPIL2 ELMO3 CYP7B1 TMEM201 PDLIM1 PRPF40A MYO1G EPPK1 SRGAP3 EPS8 NOD2 DLG5 MMP14 RHOU TNFRSF10A PPARG CSNK2B SDCCAG8 NR4A1 LDB1 MCAM XBP1 ARC SLC7A9 STK39 SCRT1 PRR5L PYCARD TMEFF2 NANOS1 BMPER PRKCA MIR222 CTNNA1 VANGL2 SEMA3A NKX2-1 AKT1 EDN3 NHLH2 MERTK RIN3 CDH2 EPHA1 THBS1 IGFBP6 PLXNA3 BCL2 SGK1 ITGA4 PIK3R1 ACAP3 CXCR3 PDGFA DAPK3 PLXND1 PTPRO POU4F1 PEAK1 FOXC2 GP6 EFNB1 CX3CR1 FOXF1 LRP1 CD81 NR4A2 HSD3B7 CCL4 MIIP DOCK1 SLC7A8
	GOBP_AXON_DEVELOPMENT	1.55135e-05	0.0125253	0.57561	-0.257025	-1.66122	499	STK25 NRCAM RET GFRA1 DYNLT1 S100A6 NKX2-8 CNR1 PAX2 NTNG1 NGF ROBO4 KIF5C MTR LMTK2 BAIAP2 MAPK7 TOP2B TWF2 SRF DAB1 TRIO SLIT3 SEMA3F PLCG1 TCTN1 LAMA1 ROBO2 EFNA3 KLF7 EPHA2 CRMP1 NKX6-1 NRP2 LRIG2 EPHB4 FLRT2 RHOH PTPRM RND2 FZD3 GFRA4 ADARB1 ISLR2 DOK4 NOTCH1 MAP3K13 NRTN DBN1 BRSK1 GDNF SCN1B PLXNB3 SRC GPC1 TRIM32 GDI1 EPHA7 LHX1 TNR LAMA3 SEMA6B RAB3A ARX CTTN NTRK1 PSPN FLNA CDH4 DRGX PIK3CD KALRN LRRC4C SEMA4D MAPK1 PTEN LRP4 RAP1GAP NDEL1 CNP NFASC AFG3L2 L1CAM WNT5A DRD2 LHX3 OLFM1 LHX4 PLXNA4 TSPO ERBB2 MAPT MCF2 POU4F3 TNC NEFH NTNG2 ARHGAP4 DOK2 SPAST LRTM1 LGR6 RTN4RL1 EFNA2 B4GALT6 DDR1 AMIGO1 LGI1 MARK2 ACTB TRIM46 PLXNC1 NRXN3 EVL FGF8 NGFR THY1 APOA1 CDK5R1 OTX2 ABL1 EPHB2 ROBO1 DNM2 SLIT2 BARHL2 CYFIP1 ULK1 SPTBN5 RNF165 GLI2 PRKCA MIR222 CTNNA1 SEMA3A NKX2-1 TIAM2 PTPRS CDH2 SKIL EPHA1 CNTN4 ANAPC2 MYCBP2 PLXNA3 NCAM1 BCL2 ITGA4 PIK3R1 UNC5B PLXND1 PTPRO DIP2B POU4F1 EFNB1 LRP1 NR4A2 OMG NEO1 SEMA3C COBL VEGFA DSCAML1 SEMA6C CDH11 STMN1 MAP1A
	GOBP_CELL_SUBSTRATE_ADHESION	2.38626e-05	0.0162287	0.57561	-0.276347	-1.70975	349	SGCE ITGA2B ONECUT1 MEGF9 RELL2 RSU1 NTNG1 KIF14 PTK2B ITGB4 ADAM15 SRF VWF RASA1 RAB1A PPFIA1 ONECUT2 HOXA7 CALR SORBS1 SPOCK1 PARVB COL13A1 NF2 FREM1 ARHGEF7 SPRY4 ACTG1 TRPM7 TTYH1 MYOC NOTCH1 RIN2 SRC ITGA3 CTTN DOCK5 ITGB7 FLNA FER KDR S100A10 CRKL PTEN FUT1 TESK2 FZD4 DUSP22 FZD7 IQGAP1 FERMT3 ZYX EGFLAM L1CAM ITGAV PRKCE PTPRK DEFB118 CORO1C RADIL ARPC2 NTNG2 CDKN2A RREB1 ITGBL1 PRKCZ DDR1 OTOA FBLN2 NID1 CCDC80 MSLN TBCD PLAU PHLDB2 TMEM8B NF1 LAMC3 ITGB1BP1 PPM1F THY1 APOA1 TYRO3 MUC4 CLASP1 PXN EGFL6 SPOCK2 ABL1 LAMB4 DNM2 JAG1 ARL2 EDA MYO1G MMP14 LDB1 CDK6 TMEFF2 SNED1 MERTK FBLN1 EPHA1 THBS1 BCL2 ITGA4 PIK3R1 FMN1 DAPK3 CORO2B PTPRO PEAK1 FOXF1 ILK LRP1 DOCK1 VEGFA ITGB2 PTK2 ANGPT1 EPHA3 COL16A1 THBS3 FAM107A UTRN ACER2 POSTN TACSTD2
	GOBP_CELL_JUNCTION_ORGANIZATION	2.72353e-05	0.016979	0.57561	-0.233752	-1.56557	685	CBLN1 NRCAM RHOC MYO1C LRRC4 ZNF703 ADD1 C1QL1 SYN1 C1QL3 PERP ITSN1 TUBA1A ESAM NEDD4 NTNG1 GRIN2B NFIA P2RX2 PTK2B ITGB4 SRF PICK1 LRP8 SNAI1 SEMA3F SLC8A2 PPFIA1 CHRNA7 KIRREL3 ROBO2 CLDN11 ARHGAP33 MARVELD2 EPHA2 SORBS1 UBE2V2 NRP2 VCP ARF1 FLRT2 NF2 ARHGEF7 CUX2 ACTG1 TJP3 HSPA8 MYH10 CLN3 IQSEC1 MYOC DBN1 GDNF CLDN3 GRIPAP1 CDH6 SRC EPHA7 TNR ITGA3 LAMA3 SMAD7 RAB3A CTTN NTRK1 CLDN10 ACHE UGT8 SDK1 MAPRE2 PCDHB6 CADM3 AGRN UNC13C FLNA CDH4 CHRNA1 KALRN KDR LRRC4C S100A10 CRKL NEUROD2 SEMA4D PTEN LRP4 TESK2 DUSP22 IGSF21 FLNC GRHL1 MDGA1 TGFB2 WNT11 CLDN18 IQGAP1 RAP1A ITPKA CXADR NFASC AFG3L2 L1CAM WNT5A DRD2 GJA4 CLDN25 CDH1 PTPRK CDC20 ERBB2 MAPT CORO1C TMEM108 TNC TLR2 NEFH NTNG2 IL1B PCDHB16 GPC6 UNC13A GHRL CACNB1 LILRB2 CAMK2B ARHGAP22 HEG1 DMPK AMIGO1 AMIGO2 TANC1 CAMK1 ARF6 LRFN2 TBCD ARVCF ACTB PHLDB2 LGMN PPFIBP2 RAB17 RDX ITGB1BP1 PPM1F CLDN4 SHISA6 THY1 BHLHB9 SYNDIG1 PCDHB2 CLASP1 CDK5R1 INSR GJA5 SPOCK2 ABL1 EPHB2 IL10RA OPA1 ARL2 CLSTN3 LRFN3 CYFIP1 DLG5 MMP14 CACNB4 LDB1 ARC CBFB LRFN5 PRKCA CTNNA1 PKP3 PTPRS PCDHB9 CDH2 PVR SDK2 THBS1 MTDH ANAPC2 CLDN34 CEL NPAS4 BCL2 PIK3R1 FMN1 DAPK3 PLXND1 PARD6A CORO2B DLG4 PTPRO CCM2 POU4F1 PEAK1 MUSK CX3CR1 ILK LRP1
	GOBP_NEGATIVE_REGULATION_OF_SIGNALING	3.95274e-05	0.0197137	0.557332	-0.199325	-1.40805	1353	SCYL2 CBLN1 ONECUT1 FZD6 SLC2A10 FAM89B JAGN1 PIK3R2 NLK RAB7A CNKSR3 PPIA IL7 BMP4 PTPRR SOCS6 RGS19 TRIM72 LIMD1 NEDD4 CHST11 ZBTB7A IRS1 GPC3 HOMER3 TOB1 SOCS1 FXN PTK2B LYN FST HTR1B MAPK7 PSMD11 JADE1 TGFB1I1 DACT3 HSPA1B SRF PICK1 DAB1 PSMA1 HSPA1A ENO1 CHAC1 SNAI1 SLIT3 PLK2 SHISA3 TRIB3 CRY1 BAX RASA1 PSMB9 KLHL12 UBASH3B HDAC7 SAMHD1 CAV2 AHSG IL12A KLF7 ONECUT2 ZNF536 CD46 COL2A1 NPPA TRIM67 EPHA2 CALR NFATC1 TNFAIP1 STMN3 MIR132 CD38 TWIST1 VCP HHEX ARF1 NF2 TNFAIP8L1 HMGB2 ARHGEF7 SPRY4 DUSP6 PSMD4 RHOH PRDM15 ELL3 RPS27A ZNF653 RCAN1 MUL1 PLIN5 EGFL7 TLE2 HTRA3 PALM3 TMBIM1 BOK BMP2 MYOC RASA3 ADAMTSL2 MGRN1 NOTCH1 MIR152 NECAB2 LFNG PPM1B SHISA2 HIC1 PSMC4 MAPK8IP2 TXNDC12 GDNF PBK GNAI1 AATF TNFAIP3 DUSP19 SRC GPC1 TRIM32 RIOK3 STAM2 TNR ITGA3 FSTL3 SMAD7 CHRDL1 CTTN SFRP5 LGALS3 ACHE SMPDL3B PRDM16 TRAIP IFI6 ITPR1 HDAC1 PIP4K2A SOCS5 GPS2 MCC SREBF1 MYC PPP2CA APPL1 HSPB1 KALRN MAPKBP1 ZMYND11 EMD WWOX UBR2 AXIN1 PTEN LRP4 RASA2 FZD4 RGS3 PIK3IP1 RIPK1 BCL2L1 ICAM1 APLN PHPT1 TGFB2 WNT11 NCOR2 RAP1A EREG TRIM39 DVL3 APC2 PSMD2 NKD1 ITGAV SOD2 GDF3 RGS14 WNT5A PSMC1 DRD2 NDUFS3 PMEPA1 HTR2B TIMP2 FAM3D NR0B1 GSTP1 GLG1 TRAT1 ZFYVE28 ERBB2 MAPT TLE3 ASIC1 SYVN1 SORCS3 CHRD ARRB1 ARHGAP42 PRKCD GRAMD4 PIAS4 BRCA1 IL1B NDRG4 LTBP1 TTLL12 TLE6 PTPN22 SDHAF2 TSC2 MTOR WNK2 IRF4 GHRL LILRB2 PRKCZ HMOX1 PIM3 HEG1 DUSP14 DDIT3 DUSP8 TPT1 TRAF2 VGLL4 KCTD10 INPP5K TRIB1 HTT FOXP1 NPLOC4 FRZB DUSP16 LGMN TKFC NF1 ITGB1BP1 HTRA2 NGFR SHISA6 PRKACB VRK3 THY1 PAQR3 APOA1 TYRO3 NOL3 DLK1 SLA2 CYP26A1 PSMC3 SLC27A4 NRROS TLE1 ABL1 SH3RF1 FCRL3 WWC3 PSMD9 GLRA1 EPN1 EPHB2 ATP2B4 ROBO1 DNM2 SLIT2 PSMB6 SKI OPA1 IL19 BAG5 WFIKKN2 PSME4 CYP7B1 SPRED3 NOD2 DLG5 MMP14 PIH1D1 TNFRSF10A PPARG SOX13 EYA1 DRD5 XBP1 ARC NUP62 HGS PRR5L MAPK8IP1 PSCA FOXO1 PYCARD DUSP21 CILP BMPER MIR195 GLI2 PPIF CRTC3 MIR222 CTNNA1 PTPN18 NKX2-1 SH3BP4 AKT1 CDC34 PTPRS MRAP2 TAOK3 CDH2 FBLN1 SKIL STK3 THBS1 PDE4D SAG
	GOBP_T_CELL_MEDIATED_IMMUNE_RESPONSE_TO_TUMOR_CELL	5.48752e-05	0.0238555	0.557332	0.847035	2.14275	7	HLA-DRB1 HLA-A HSPD1 HMGB1
	GOBP_CELL_CYCLE	5.72295e-05	0.0238555	0.557332	-0.19224	-1.376	1771	MAD2L1 RHOC CDC27 CDK11B PRKAB1 FBXL3 DYNLL1 KIF20B NUDT16 BCAT1 TP53BP1 MSH3 ZNF703 HAUS8 TPX2 CENPT CHAF1B BMP4 RTKN DYNLT1 OSGIN2 ORC2 GADD45G SAC3D1 LIG4 RPA1 TUBA1A TET2 MSH6 JUND EVI2B RAD9A ID3 KIF14 MAP3K11 SYCE1L ERCC4 TERF2 KIF2A MELK TUBB2A NLRP5 TRIM37 E2F4 CETN3 MAPK7 BACH1 PSMD11 ATRIP TOP2B JADE1 RHEB ANKRD31 HSPA1B AURKAIP1 MCM2 PSMA1 CAB39 BECN1 HOXA13 HSPA1A SOX11 FANCI TAF6 CTDP1 CHMP5 PLK2 TIPIN CRY1 SMARCB1 CREBL2 BAX POLA1 ALOX15B RASA1 PPP1R13B PSMB9 VCPIP1 RPRD1B ZWILCH CAV2 CSPP1 IL12A MCPH1 MCM7 RAD51 USP29 HRAS ZNF830 TYMS CALR HELLS SON RAD51AP1 POLD1 CDCA3 SFI1 RASSF1 STAG3 POLDIP2 USH1C PLK5 BRCA2 HINFP VCP HHEX ARF1 TTK HAUS6 NF2 ARPP19 USP16 DHCR24 SPHK1 PSMD4 CNOT3 STAT5B PLCB1 PLSCR1 GOLGA8B TSPYL2 MTA3 TUBA4A TTYH1 HSPA8 MYH10 CDK10 CDC7 FZD3 MYBL2 ADARB1 FES BMP2 NCAPG2 IPO5 NOTCH1 ZW10 MIR152 TAF2 PSMC4 PNPT1 BRSK1 PBK GAK STK10 RRM1 GNAI1 HUS1B CLIC1 AATF BIN3 PSRC1 TNFAIP3 SRC CHTF8 TRIM32 WDR76 CHORDC1 CEP250 HAUS5 RBBP8 RABGAP1 E4F1 PRDM5 CDC14B GTPBP4 MAPRE2 BIN1 HCFC1 MIR495 TUBD1 OFD1 IPO7 GAS1 FLNA ATR KIF25 SLFN11 CDC14A CCND1 TTBK1 TPRA1 CEP135 XPC ZNF16 HEPACAM SKA3 BLM MYC PPP2CA APPL1 PDIK1L SSNA1 HSPA2 WDHD1 SPIRE2 ZMYND11 LIN52 EMD RYBP UBR2 MAPK1 PTEN STK35 NPM2 MLXIPL ANKRD53 GAS2L1 NDEL1 RNF167 BCL2L1 PSMG2 BRD7 CDK13 SSTR5 EML4 TGFB2 LIG1 IQGAP1 EREG TRIM39 GML SND1 PDGFRB PSMD2 TRIM36 RGS14 SKP1 BLCAP WNT5A PSMC1 DRD2 PRKCE BOD1L2 TIMP2 RARA BMI1 PTPRK DCTN6 BUB1 CDC20 SPICE1 UBE2C SPDYA RCBTB1 TEX14 SIRT2 PRKCD RAD17 CCNE2 BRCA1 CLTA NEK10 IL1B UHMK1 LIMK2 CDKN2A SETD2 ARL8A AKT2 MAEA TTLL12 CDC123 ARL8B TLE6 NACC2 FEN1 TSC2 PER2 ESRRB SPAST MTOR FBXO31 CDK2 PARD3B CXCR5 CCDC8 BTG3 PIM3 PRDM9 GMNC NEK3 RPTOR MLST8 KIF23 EID1 CAMK1 PPP1CA DSN1 ARF6 DCUN1D3 CYP1A1 DDIT3 SIPA1 PRMT1 FOXE3 SMC1B TBCD HEXIM1 ACTB PAXIP1 CUL4A HTT TDRD1 USP3 RPA3 MCM10 POLE2 LGMN MSH5 TMEM8B NDC1 TUBGCP6 INSC FGF8 RAD9B RECQL5 CALM3 RDX HTRA2 NEK6 TUBA1B CDT1 CHMP3 PRKAG2 PRKACB DBF4 PHF8 L3MBTL2 RBL2 SETMAR PARP3 CEP192 MAP4 LRRCC1 FOSL1 SMC1A CLASP1 LZTS1 CDK5R1 FAM9C INSR FBXL8 TGM1 PSMC3 BOP1 ABL1 KLK10 HECW2 PSMD9 WNT10B CAPN3 TFDP1 ATP2B4 POC5 PIM2 SPIN1 DNM2 CINP PSMB6 DYNC1I2 RPS27L CAMK2A RXFP3 VASH1 ARL2 MYH9 CEP68 FMN2 SYF2 RHOB PSME4 PRPF40A RPS15A EPS8 BRIP1 LLGL2 KIFC2 STAG3L1 TACC1 SDCCAG8 ZFYVE19 RBM7 KIF13A NR4A1 TACC2 THOC5 TICRR PHGDH CLSPN CDK6 NUP62 MED25 SPECC1L TERF1 CABLES2 CGREF1 SVIL MIR195 PRDM11 CDK15 TPPP RAN PRKCA MIR222 SGSM3 CENPF AKT1 PIDD1 EDN3 SERTAD1 SOX4 RAD21 CDC34 RUVBL1 CSNK1D TAOK3 SKIL SPO11 THBS1 ANAPC2 CAB39L CEP164 MAD1L1 AKAP9 BCL2 ACTR1A PPP6C WIZ NOX5 DAPK3 CCNT1 PARD6A CDKL4 KLHL42 CEP72 POU4F1 CHEK2 RAB11FIP3 CDK8 NSUN2 FOXN3 DIS3L2 CDKN2D CABLES1 RNF2 MIIP GOLGA8A SLC39A5 MNT ERCC3 HBP1 CKS1B
	GOBP_GLIAL_CELL_FATE_COMMITMENT	6.48719e-05	0.0255424	0.538434	0.798711	2.21946	9	TAL1 HES5 OLIG2 SOX8
	GOBP_CELL_POPULATION_PROLIFERATION	7.73511e-05	0.0275554	0.538434	0.174577	1.324	1857	HLA-DRB1 SAV1 HLA-A TNN TAL1 RARRES1 NR1D1 HLA-E XIAP HOXD13 SMARCD3 INCA1 CR1 HES5 NLRC3 EAPP GINS1 HPRT1 COX17 IRS2 GBX2 LBX1 DCT CBLB BIRC5 TGFA DHX9 CAV1 GATA6 HEY2 IL13RA1 OSGIN1 CDH13 RPGRIP1 PTGIR MEIS3 NQO2 CERS2 FA2H LAMB1 KLF10 PLAG1 DLX5 PES1 SSTR2 HLA-G NR2E1 ASCC3 FGF13 RARB HOXA5 HSPD1 LHX5 CCNE1 HMGA2 E2F8 NDN JAK2 GPX1 ANG ARG1 SOX8 IL15 THAP1 AZI2 PITX2 PPARD HOXB4 BTG4 CDKN1A ROMO1 B2M SRPX RNF41 FGF2 TERT ISL1 CNTFR HMX2 FGF10 LIFR TBX1 RNF139 TRAF6 GDF2 EPHB1 S1PR1 ASCL2 SIRT1 TBX3 WNT7B GJB6 TAF8 VAX1 EZH2 GLUL PF4 OVOL2 CD86 TMEM14B KDF1 RPS6 WNT4 PBX1 TPM1 TWSG1 MAP2K1 BTRC WDR6 STAMBP DLG1 PELI1 KAT2B EEF2 WWTR1 CDC25A AGTR1 SCRIB GINS4 DICER1 TPBG PRDX4 NOLC1 RAF1 ADORA3 CCDC88A NFKBIA TNFSF8 TDGF1 PYGO2 SRPK2 PRKRA STOX1 BIRC2 PPM1D POLR3G DMRT1 PGGT1B HDAC2 CDKN3 ZNRF3 IFIT3 SERPINB1 KLF13 OSR2 IL5RA TRIM71 RUNX1 IL12B CCND3 OSMR ZNF268 SGK2 SSTR1 RHOA FBXO5 MDM2 ATP8A2 IQGAP3 KPNA1 RORA FERMT1 MMP2 PTHLH CXCL1 IGF2BP1 HMGB1 NTN1 RAPGEF2 MIR675 WNT16 TBC1D8 TFAP2E RPL23 CTNNBIP1 MAGI2 FGF17 BMPR2 ABCB1 MYB IRF2 PIM1 FLT1 EGF ERBB4 MIR137 HILPDA NDUFS4 TCFL5 MIR125B1 PLG SPINT2 CAV3 NOG CCAR1 EIF2AK2 PDE1A FRS2 SALL4 SH2B3 TFAP2B HPSE2 MEF2C FERMT2 STAT2 PPP3CB SIX4 PPP1R9B LRG1 CYP27B1 RBM5 RBP4 ADCYAP1 WNT3 OGFOD1 ZNF324 SPRY2 EGR3 USP13 TACC3 ETS1 DNAJA3 MIR638 DPP4 LHX9 ADRA2A PRKCH PTPRJ TAC1 MAP3K3 CX3CL1 VCAM1 FOXG1 POU3F2 CASR CLDN7 RGN OSR1 NAA35 PDGFD CRH ZNF503 FYN PTN AGGF1 VDR DDAH1 PDGFC PALB2 PRAMEF2 CADM4 ID1 TXNIP DNAJA2 PDCD6 IRF1 CKS2 TAX1BP3 SQLE KLK8 JAK3 CDC6 STAT1 FAM98A CDK5RAP3 EPO RTN4 DVL2 TNFRSF8 CLU ATM CDK4 VEGFC NRG1 MIR17HG ADM BMP7 NPM1 LMO1 JUP SOX5 PRKG1 TRNP1 HNF4A EIF5A STK4 PDK1 COL4A3 CDH5 PRKDC LARP1 DNAJB2 TRPC5 UMOD SOX15 DHRS2 DDR2 EIF2AK1 ROGDI SHH GATA3 AR CITED2 GATA2 EGFR TGFBR1 RPS3 HIPK2 RHBDF1 PKHD1 PCM1 CRNN PAX1 MIR15B PAFAH1B1 IER5 HNRNPU BTC GDF5 INTU TFAP2A TET1 TGFB1 CASP3 PAWR EIF2S2 HRG PITX3 PRDX2 BCHE IL7R SMAD4 FOXC1 SUZ12 MEN1 MMP16 CDH3 HPGD STC1 FGF3 FZD9 SFTPD NDFIP1 PHOX2B GKN1 TBX20 PBLD SPTA1 CEBPA PDPN ZBTB7B PRAME TPTE TENM1 MDK MIF PURB HHIP CCK JUNB A4GNT LAMC2 NDRG1 MYD88 NOS2 IGFBP4 CHRM1 SGK3 PML KCNA1 BCL6B MUS81 PRKAA1 TICAM1 IFI35 FGFBP1 SLC7A11 IGF1R DOCK7 ADORA1 VSIG4 KCNH1 GRHL2 CNOT7 BTN2A2 SULF2 HSF1 MARCKSL1 BNIPL RAB10 FOXJ1 CNOT8 PEMT AKR1B1 GAPT CER1 TP73 FZR1 PSMB10 HDAC4 OPRM1 GDF9 TMIGD1 PPP2R5C BMPR1A CD3E TINF2 LGR5 DHPS INHBA SMARCA2 AHR FAT4 LAMC1 LRP5 FGF5 DLC1 TRIM24 IGF2 SLC25A33 E2F1 CDK9 ITGA1 PROK2 BCL11B SEMA5A DEAF1 MRPS27 CD164 DERL2 ZNF335 DAGLB OR51E2 NAMPT FGF4 POC1B CD1D TSHR NOX4 LGALS7B CD28 PTPRU PINX1 PDCL3 NRARP NTF3 DCHS2 SP1 NUDT6 MAPK14 STAT3 ING4 CUL3 FLT3LG STAT5A IL6 BMP5 FRK NR2F2 CD70 LRP2 YAP1 POU3F3 EDNRB EMX1 CDC25C PRRX1 SDCBP RELA NKX2-5 RTKN2 TMEM127 OTUD6B MITF ZNF304 WDR13 SAAL1 MIR372 ADORA2A PGR ETV3 BTG2 ADRA1D BST2 CGRRF1 FOXJ2 SIX1 EML1 GAB2 CNOT6 PRC1 SDR16C5 BMP6 IKZF3 ETV5 IL21 PRL MED1 PRKD1 PDGFRA IRAK4 VASH2 CBX8 ODAM CD40LG AIF1 DIXDC1 CHRNB2
	GOBP_EMBRYONIC_ORGAN_DEVELOPMENT	8.35346e-05	0.0280806	0.538434	0.244959	1.62807	408	VPS52 TAL1 HOXD4 NIPBL RNF207 GBX2 LBX1 HEY2 NEUROD1 HOXA2 TRIOBP FOXF2 DLX5 TIFAB RARB HOXA5 ZIC1 E2F8 FLVCR1 HOXC4 NPHP3 PITX2 HOXB4 MYO3A GNAS PLS1 ALX1 HMX2 FGF10 ALDH1A3 HOXA6 TBX1 ASCL2 IFT122 TBX3 C2CD3 WNT7B GJB6 OVOL2 TBX18 PBX1 GATA4 MAP2K1 DLG1 PCDH12 SOBP IRX5 TEAD1 PPP1R13L ZIC3 PRKRA TBX4 OSR2 PTK7 NCOA1 PBX4 ATP8A2 SENP2 NTN1 WNT16 CCDC134 FOXN4 BBS5 SPINT2 OTX1 NOG FRS2 MEGF8 SH2B3 MEF2C SIX4 GRHL3 EPAS1 RBP4 SPRY2 PLK4 FOXG1 TCF21 OSR1 HMX3 USH1G FOXH1 RAD23B PDGFC PALB2 KMT2A EFNA1 NKX3-2 DVL2 ADM BMP7 POLE DNAAF1 STK4 SUFU SOX15 TBX21 SHH GATA3 CITED2 MYF5 GATA2 TGFBR1 HIPK2 LRIG1 FBN1 TFAP2A TGFB1 FOXC1 MMP16 SLC44A4 TBX20 CEBPA HEY1 HOXA4 JUNB ACVR1
	GOBP_APOPTOTIC_PROCESS	0.000124028	0.0356868	0.518848	-0.186899	-1.33893	1837	STK25 MAD2L1 EN1 CDK11B RET DYNLL1 RHOT2 STK17A TPX2 PPIA IL7 BMP4 RTKN OBSCN HS1BP3 BAD BNIP2 TMEM109 ANP32A SLC25A4 GADD45G LIG4 CNR1 PERP PAX2 ITSN1 MSH6 DEDD USP27X EVI2B CHST11 ID3 ZBTB7A KIF14 CARD10 NGF BCLAF1 MAP3K11 FXN PTK2B MELK PPARGC1A IL2RA LYN FBXO11 HIP1 MAPK7 PAX7 CSRNP1 PLEKHF1 JADE1 HSPA1B MCM2 TRIO FGFR1 TMEM219 LRP8 BECN1 HOXA13 HSPA1A ENO1 CHAC1 DPF1 GGCT SNAI1 PRKCG TAF6 FASTKD2 SLIT3 PLK2 TRIB3 BAX ALOX15B RASA1 PPP1R13B PHLDA2 PLCG1 ARNT2 ROBO2 KRIT1 IL12A FOXQ1 COL2A1 HRAS HNRNPK HRK ZNF830 EPHA2 IRF7 CALR TNFAIP1 USP42 SON LALBA PRDX3 MIR132 LTBR ALKBH1 SLC30A10 CD38 MAPK9 HAND2 SPHK2 UBE2V2 RBM25 TWIST1 PLK5 BRCA2 VCP BCAR1 STX4 HIGD2A NF2 TNFAIP8L1 STK17B HMGB2 AEN WT1 UNG DHCR24 ARHGEF7 PNMA1 DUSP6 SPHK1 PLEKHG2 GDF6 STAT5B ELL3 PLSCR1 GNGT1 RPS27A PPP2R1B ZFP36 TMEM117 MUL1 GPR65 TNFRSF18 RASSF5 APH1A FZD3 AIMP2 TMBIM1 MYBL2 CLN3 ADARB1 SOS2 BOK BMP2 BCL10 RASSF7 NOTCH1 MIR152 CREBBP PMAIP1 ANXA4 HIC1 MAPK8IP2 TXNDC12 GDNF POU3F4 NDUFS1 AATF COLEC11 SET ATF6 TNFAIP3 SRC ATCAY TCHP TRIM32 KITLG EPHA7 PPP3CC NSG1 SIVA1 PA2G4 CTTN NTRK1 SFRP5 LGALS3 PDK2 IDO1 TRAIP BIN1 DSTYK FGFR3 UBE2M BMF MIR495 IFI6 ITPR1 ING3 GAS1 FLNA HDAC1 TNFRSF19 AIFM2 SERBP1 ZNF16 CTNNBL1 FOXO3 MYC PPP2CA PIK3CD APPL1 HSPB1 APH1B KALRN KDR ZMYND11 YWHAQ CRKL GLS2 WWOX RYBP PLAGL2 SEMA4D AXIN1 MAPK1 PTEN RBM10 KCNMA1 TMEM102 PRDX5 RIPK1 BCL2L1 ICAM1 PSMG2 ORMDL3 RPL10 TGFB2 WNT11 PNMA5 TRIM39 GML LANCL1 CLPTM1L PDGFRB ITGAV SOD2 EIF2S1 BLCAP WNT5A LHX3 PRKCE NDUFS3 HTR2B OLFM1 ITPKB LHX4 AQP1 GSTP1 BUB1 TSPO DAPK2 HCK MCF2 SYVN1 POU4F3 ADAM8 TLR2 ARRB1 ZBP1 MYO18A SIRT2 PRKCD NCSTN SLC1A1 GRAMD4 PIAS4 BRCA1 IL1B TIMP1 SLC5A11 CDKN2A AKT2 MAEA IL31RA SOD1 NACC2 MIR181C TSC2 TOPORS MTOR MTCH2 HSPA9 GHRL BCL2L15 ITM2C CD24 PRKCZ HMOX1 TFAP2D PIM3 PRDM9 DMPK PDE1B GPAM AMIGO2 FSTL1 PPP1CA ARF6 DCUN1D3 DDIT3 TPT1 TRAF2 FOXE3 IL2RB MEF2D CUL4A HTT FOXP1 FRZB WNK3 LGMN WDR92 ARL6IP1 NF1 FGF8 GSN HTRA2 PPM1F NEK6 CHMP3 NGFR UFM1 KDM2B TYRO3 BHLHB9 DBH PRODH ZBTB16 DNAJB6 FOSL1 NOL3 BBC3 CDK5R1 NAIF1 TWIST2 CSRNP2 SERPINB2 BCAP29 SLC27A4 TXNDC5 TLE1 ABL1 SH3RF1 FGD3 PTGIS CAPN10 SPDEF FAM3B WNT10B CAPN3 TFDP1 SUDS3 PIM2 TIGAR DNM2 PPID SLIT2 PUF60 AGAP2 OPA1 FGD4 IL19 RPS27L CAMK2A BAG5 FMN2 TP53I3 RHOB ELMO3 NAT8 DNASE1 NOD2 DLG5 PIH1D1 MALT1 TNFRSF10A PPARG BCL7C EYA1 BLK ALK XBP1 ARG2 JAG2 NUP62 ARHGEF19 MAPK8IP1 FOXO1 PYCARD MIR195 PRDM11 GLO1 GLI2 PPIF PRKCA MIR222 CTNNA1 SEMA3A AKT1 PIDD1 NHLH2 TIAM2 SOX4 RAD21 CDC34 CYFIP2 EDA2R ZC3H8 MERTK ARHGEF17 LGALS13 SKIL STK3 GABARAP THBS1 MTDH UBE2D3 AKAP1 ATP2A1 BMX BCL2 SGK1 ITGA4 PIK3R1 CXCR3 NOX5 DAPK3 UNC5B FXR1 GNB1 POU4F1 FOXC2 CHEK2 CX3CR1 IL6ST LRP1 IRF3 NR4A2
	GOBP_POSITIVE_REGULATION_OF_STRESS_ACTIVATED_PROTEIN_KINASE_SIGNALING_CASCADE	0.000123986	0.0356868	0.518848	-0.361759	-1.92352	115	STK25 GADD45G FGF19 RELL2 MAP3K11 PTK2B RASGRP1 LYN HRAS LTBR SASH1 HAND2 PJA2 SPHK1 GDF6 PLCB1 BMP2 MAPK8IP2 DUSP19 TNFRSF19 AXIN1 DUSP22 RIPK1 FZD7 TGFB2 MAP4K2 MID1 WNT5A IL1B TRAF2 PRMT1 SH3RF1 NOD2 MAPK8IP1 PYCARD SEMA3A EDA2R TAOK3 STK3 FLT4 TLR9 VEGFA MAP3K5 MIR181D XDH DAB2IP SERPINF2 MAP3K10 SCIMP
	GOBP_REGULATION_OF_ORGANELLE_ORGANIZATION	0.000161657	0.0447911	0.518848	-0.204051	-1.41902	1105	TRIM27 CBLN1 MAD2L1 RHOC CDC27 DYNLL1 MYO1C RHOT2 KIF20B RAB7A DNMT3B TPX2 EML2 ADD1 BMP4 DYNLT1 BAD LIG4 ESAM DOC2B FXN ERCC4 TERF2 PTK2B PPARGC1A TRIM37 BAIAP2 TWF2 HSPA1B PICK1 AURKAIP1 MCM2 TMOD1 BECN1 HOXA13 HSPA1A ENO1 PRRT2 STX5 CHMP5 PLK2 SMARCB1 BAX RASA1 PPP1R13B PAXBP1 PPFIA1 CAV2 MCPH1 NTRK3 HRAS HRK SCFD1 CALR PFN4 PARL DCP2 RAD51AP1 STMN3 ATXN2L MAPK9 SPHK2 HNRNPD RASSF1 RAB1B ARF1 PFN1 TTK NF2 CFL2 SPHK1 PLEKHG2 MAP2K2 RHOH PLCB1 RND2 ACTG1 ARHGDIB MUL1 CPLX1 GPR65 CDK10 CLN3 BOK FES PRKD2 RASSF7 MYOC ZW10 PMAIP1 PHF19 SLC2A4 DBN1 RTF1 SSBP1 ARHGEF10L GNAI1 PSRC1 DDHD2 SRC TCHP BMP10 PPP3CC PFDN2 RAB3A CTTN CAMSAP1 MAPRE2 MSN GNL3L BIN1 SIRT6 BMF MIER1 FLNA ATR PIP4K2A HMBOX1 CEP135 SREBF1 PHF2 SKA3 MYC FER KDR SPIRE2 S100A10 YWHAQ JDP2 MAPK1 NPM2 PAM ANKRD53 GAS2L1 TMEM102 AFAP1 BCL2L1 ICAM1 PSMG2 RAPGEF3 BRD7 CDK13 CAPZB PHPT1 WNT11 IQGAP1 EREG PDGFRB APC2 JARID2 SWAP70 TRIM36 WNT5A PRKCE MTMR3 BUB1 CDC20 TSPO SPICE1 HCK MAPT UBE2C BICD2 ARPC2 ARRB1 TEX14 SIRT2 PRKCD BRCA1 IL1B CAMKK2 LIMK2 RAB3GAP2 AKT2 FEN1 TSC2 SPAST TRAF3IP1 MTOR G3BP1 TMEM33 LILRB2 CPLX2 CCDC8 TRIM28 TMSB15B PRDM9 MLST8 ARF6 DDHD1 TBCD MARK2 INPP5K PAXIP1 HTT PHLDB2 ARL6IP1 SETDB1 EVL FGF8 RDX GSN ITGB1BP1 HTRA2 PPM1F NEK6 CDT1 USP30 PHF8 CAPZA3 SETMAR APOA1 PARP3 MAP4 RHOQ NOL3 CLASP1 PXN BBC3 CDK5R1 INSR COTL1 SIGLEC15 SLAIN2 ABL1 HECW2 TFDP1 TIGAR DNM2 SLIT2 OPA1 CALCOCO2 ARL2 BAIAP2L1 RHOB FLII CYFIP1 ENO4 EPS8 PIH1D1 ANKRD27 SURF4 PAN2 SDCCAG8 ULK1 SPTBN5 MORC2 NUP62 ARHGEF19 PYCARD TMEFF2 TERF1 ADAMTS16 STMN2 SVIL TPPP PPIF CENPF TADA2B IFT140 AKT1 EDN3 RAD21 PTPRS CYFIP2 CDH2 IQCJ-SCHIP1 RHOBTB1 EPHA1 MAD1L1 AKAP9 MYCBP2 PLXNA3 VAT1 BCL2 PIK3R1 CAPN6 FMN1 PDGFA DAPK3 CORO2B XRCC5 MAP6D1 LMOD1 LRP1 RANGRF
	GOBP_POSITIVE_REGULATION_OF_CELLULAR_COMPONENT_ORGANIZATION	0.00020298	0.0508027	0.518848	-0.202419	-1.41046	1075	TRIM27 SCYL2 CBLN1 STK25 RHOC CDC27 RET DYNLL1 MYO1C CRTC1 DNMT3B ADD1 DOCK11 DYNLT1 BAD LIG4 CNR1 ITSN1 RPA1 DOC2B NGF GPC3 ERCC4 TERF2 PTK2B PPARGC1A ANKFY1 LYN HIP1 BAIAP2 GTF2H3 TWF2 HSPA1B SRF PICK1 LRP8 BECN1 HOXA13 HSPA1A SMARCB1 BAX PPP1R13B PAXBP1 ROBO2 NTRK3 TRIM67 HRAS HNRNPK HRK EPHA2 SUMO1 RAD51AP1 MAPK9 SPHK2 UBE2V2 HNRNPD FBXW8 PLK5 VCP ARF1 PFN1 FLRT2 NF2 CFL2 ARHGEF7 SPHK1 PLCB1 RND2 CUX2 MUL1 GPR65 CLN3 BOK FES BMP2 IQSEC1 NFATC2 PRKD2 ISLR2 MYOC PMAIP1 MAP3K13 PHF19 DBN1 RTF1 PSMC4 SSBP1 ARHGEF10L SCN1B CLDN3 PLXNB3 PSRC1 DDHD2 SRC BMP10 GDI1 ITGA3 PPP3CC PFDN2 CTTN NTRK1 LGALS3 MAPRE2 MSN GNL3L BIN1 SIRT6 BMF AGRN MIER1 FLNA CDH4 ATR PIP4K2A DDB2 HMBOX1 TTBK1 CEP135 SREBF1 LDLRAP1 APPL1 FER KALRN KDR SPIRE2 S100A10 YWHAQ NEUROD2 JDP2 SEMA4D MAPK1 LRP4 TPPP3 FZD4 NPM2 ANKRD53 NDEL1 ICAM1 RAPGEF3 BRD7 APLN AKIRIN1 TGFB2 WNT11 IQGAP1 RAP1A EPS8L3 ITPKA EREG DVL3 PDGFRB JARID2 L1CAM SWAP70 CLRN1 WNT5A DRD2 PRKCE HAS3 PLXNA4 NCKIPSD CDC20 HCK MAPT CORO1C ARPC2 ARRB1 SIRT2 MYOD1 BRCA1 IL1B CAMKK2 NDRG4 RAB3GAP2 RREB1 AKT2 FEN1 SPAST MTOR G3BP1 FBXO31 LRRC7 GHRL SYK TRIM28 CAMK2B PRDM9 AMIGO1 AMIGO2 CAMK1 ARF6 DDHD1 MARK2 PAXIP1 CUL4A HTT RPA3 PHLDB2 EPS8L2 PLXNC1 SETDB1 EVL FGF8 GSN ITGB1BP1 HTRA2 PPM1F CDT1 NGFR PIEZO1 THY1 APOA1 RHOQ BHLHB9 SYNDIG1 TFR2 CLASP1 PXN BBC3 CDK5R1 INSR PSMC3 SLAIN2 ABL1 WNT10B TFDP1 EPHB2 ROBO1 DNM2 SLIT2 OPA1 CALCOCO2 ARL2 BAIAP2L1 CLSTN3 CYFIP1 EPS8 DLG5 PIH1D1 TBC1D5 PPARG ANKRD27 SURF4 PAN2 ALK ULK1 MORC2 NUP62 MED25 PYCARD TERF1 STMN2 RAB31 TPPP PPIF MIR222 TADA2B TENM3 EDN3 TIAM2 RAD21 CDC34
	GOBP_NEGATIVE_REGULATION_OF_CATALYTIC_ACTIVITY	0.000193046	0.0508027	0.518848	-0.214316	-1.45818	781	TRIM27 CRB2 PPP4R4 MAD2L1 ITIH3 DYNLL1 EGLN1 PPIA IL7 RNH1 BMP4 RTKN CNR1 PAX2 NGF GPC3 SOCS1 PCDH11X TERF2 LYN LMTK2 MAPK7 MCM2 COL6A3 TRIB3 ITIH6 UBASH3B MIR212 AHSG NPPA TMED2 HRAS PRDX3 MIR132 PRKRIP1 SPOCK1 SFI1 SPHK2 UBXN1 HHEX FICD NF2 ARPP19 GPSM1 DHCR24 SPRY4 DUSP6 RHOH ZFP36 PLIN5 TMBIM1 CLN3 ADARB1 IPO5 NOTCH1 MIR152 ANXA4 SET PLXNB3 TNFAIP3 DUSP19 SRC SERPINI2 CHORDC1 SMAD7 TNNI3 CAMK2N2 LGALS3 BIN1 GMIP IFI6 IPO7 PIP4K2A SOCS5 GPS2 SERPING1 RIMBP2 PPP2CA HSPB1 DLG3 SEMA4D PTEN RGS3 PRDX5 WFDC8 PIK3IP1 MRLN DUSP22 ORMDL3 TARBP2 PHPT1 TGFB2 RPL5 IQGAP1 SERPINB7 DLG2 RGS14 DRD2 BOD1L2 TIMP2 CNN3 AIP AQP1 GSTP1 ZFYVE28 MAPT CORO1C SPINK6 ARRB1 PRKCD CST9 IL1B MTRR TIMP1 CDKN2A PTPN22 TSC2 DBNDD1 PRKCZ CCDC8 RPTOR HEG1 DUSP14 DUSP8 HEXIM1 INPP5K TRIB1 PAPLN DUSP16 ZFYVE1 ARL6IP1 SERPINA4 NF1 RDX ITGB1BP1 PPM1F NGFR PRKAG2 ITIH1 THY1 PAQR3 APOA1 PARP3 CEP192 DNAJB6 PRKAR1B NOL3 PPP1R1A ELL CSRNP2 SERPINB2 SPOCK2 SLC27A4 ABL1 SH3RF1 PAM16 SERPINA1 MLLT1 EPHB2 ATP2B4 SIMC1 SLC7A14 SLIT2 CAMK2A ARL2 PPP1R8 WFDC11 BAG5 SH3BP5 WFIKKN2 GNAQ SPRED3 PIH1D1 PPARG HSPBP1 PRKAR2A DRD5 FKBP1A NUP62 MAPK8IP1 PYCARD DUSP21 TERF1 MIR195 PPIF SERPINH1 SERPINA12 SH3BP4 ARFGEF3 AKT1 TAOK3 TNK2 EPHA1 THBS1 KDM5A SAG
	GOBP_CELLULAR_RESPONSE_TO_INORGANIC_SUBSTANCE	0.000203727	0.0508027	0.518848	-0.291873	-1.69614	208	MT1X SYT5 ALOX5AP ADD1 BAD LIG4 SYT6 JUND MTR PPARGC1A BECN1 RAD51 MT1DP CALR SUMO1 SLC12A2 SLC30A10 MAPK9 HNRNPD CHP2 FOS FSTL3 SYT13 BLM NEUROD2 SLC25A24 MAPK1 IQGAP1 DLG2 EIF2S1 WNT5A ITPKB CDH1 AQP1 TSPO NCSTN KCNK3 SOD1 CDK2 HMOX1 SYT8 CYP1A1 TRAF2 MAP1LC3A LGMN GSN ADCY7 TFR2 DDI1 CAPN3 GLRA1 TIGAR DNM2 CPNE9 HVCN1 ZNF658 FOXO1 PPIF AKT1 CYBB UBE2D3 RYR1 AQP2 DLG4 SYT17 OGG1 ALAD SYT7 HPCA SMPD1 MYOG SYT1 EIF4A3 CFLAR MCOLN1 ATP7A CREB1 ACER1
	GOBP_PRODUCTION_OF_SIRNA_INVOLVED_IN_RNA_INTERFERENCE	0.00027825	0.0520397	0.498493	0.712916	2.12499	11	TSNAX HENMT1 TERT DICER1 PRKRA AGO2
	GOBP_CARDIAC_MUSCLE_CELL_ACTION_POTENTIAL	0.000267145	0.0520397	0.498493	0.388629	1.96862	74	RNF207 CAV1 SCN10A DMD HCN4 FGF13 ATP1A1 ATP1B1 TBX18 KCNJ3 CALM1 DLG1 SLC8A1 FGF12 KCNE1 CAMK2D DSG2 CAV3 DSP ATP2A2 SCN2B KCNIP2 JUP SLMAP CACNA1G
	GOBP_REGULATION_OF_HYDROLASE_ACTIVITY	0.000271392	0.0520397	0.498493	-0.193649	-1.36058	1244	CRB2 PPP4R4 RHOC ITIH3 ADRM1 DYNLL1 MSH3 EGLN1 DOCK11 RTKN DYNLT1 BAD BNIP2 PERP PAX2 MSH6 RSU1 NGF GRIN2B GPC3 PCDH11X TERF2 PTK2B ELMOD1 RGL3 RASGRP1 LYN TBC1D19 SBF2 HIP1 LMTK2 MAPK7 MCM2 FGFR1 HSPA1A COL6A3 BAX RASA1 DOCK2 PLCG1 PSMB9 ITIH6 B3GAT3 CAV2 HSPE1 AHSG EFNA3 NTRK3 ARHGAP33 TMED2 HRAS EPHA2 STMN3 PRDX3 SPOCK1 SFI1 SPHK2 UBXN1 VCP PFN1 FICD AGAP1 ARPP19 HMGB2 GPSM1 DHCR24 ARHGEF7 CHP2 CLPX ARHGAP19 RHOH PLCB1 PLSCR1 LPAR2 PPP2R1B RCAN1 ARHGDIB MUL1 PLIN5 GPR65 F3 APH1A BOK BMP2 BCL10 IQSEC1 PRKD2 RASA3 IPO5 MIR152 PMAIP1 SSBP1 SRGAP1 ARHGEF10L CLDN3 SET PLXNB3 RIN2 SRC KHDC1 GDI1 SERPINI2 EPHA7 RAB3A RABGAP1 TNNI3 ZC3H15 NTRK1 LGALS3 SGSM2 RASAL2 MAPRE2 DOCK5 BIN1 FGFR3 AGRN GMIP IFI6 HDAC1 GPS2 TTBK1 SERPING1 RIMBP2 MYC ARHGAP11B HSPA2 APH1B KALRN DLG3 S100A10 CRKL SEMA4D RASA2 RGS3 RAP1GAP NDEL1 PRDX5 WFDC8 RIPK1 ICAM1 RAPGEF3 TGFB2 WNT11 IQGAP1 RAP1A RAP1GDS1 RGPD8 SERPINB7 DVL3 PDGFRB APC2 RAP1GAP2 PPP1R42 DLG2 RGS14 EIF2S1 WNT5A DRD2 PPP1R3B BOD1L2 TRAPPC6B HTR2B TIMP2 CNN3 AIP PLXNA4 AQP1 RCAN2 SOX7 RASGRF1 SLC22A2 ERBB2 MAPT CORO1C SPINK6 ARRB1 ARHGAP42 PRKCD NCSTN CST9 SLC1A1 GRAMD4 ADAP1 TIMP1 RAB3GAP2 AKT2 SOD1 ARHGAP4 TSC2 MTOR SIPA1L3 LMF1 TBC1D17 SYK TCEA1 PRKCZ CCDC8 ARHGAP22 DMPK CD33 RABGAP1L DEPDC1B SIPA1 PLEKHG6 TRAF2 TBCD HTT ABCA2 PAPLN PLXNC1 ZFYVE1 LGMN ARL6IP1 SERPINA4 NF1 CALM3 RDX GSN ITGB1BP1 HTRA2 PPM1F NGFR CLDN4 ITIH1 ALS2CL VRK3 THY1 SETMAR APOA1 CEP192 DNAJB6 NOL3 PPP1R1A BBC3 ELL CSRNP2 SERPINB2 SPOCK2 SLC27A4 ABL1 SH3RF1 PAM16 FCRL3 FGD3 SERPINA1 ROBO1 SIMC1 DNM2 SLC7A14 MYBPC3 SLIT2 GNAO1 AGAP2 FGD4 RPS27L CAMK2A RAPGEF6 ARL2 PPP1R8 WFDC11 WFIKKN2 GNAQ PSME4 ACAP1 SRGAP3 MEFV PIH1D1 TBC1D5 MALT1 TNFRSF10A PPARG LLGL2 ANKRD27 STARD8 FKBP1A P2RY6 ARHGEF19 PYCARD TERF1 MIR195 PPIF SERPINH1 TBC1D21 SERPINA12 SGSM3 SH3BP4 ARFGEF3 AKT1 PIDD1 TPM2 TIAM2 RALGAPA2 FGD5 CYFIP2 PRSS22 RIN3 FBLN1 TNK2 EPHA1 THBS1 KDM5A SAG ARHGAP23 SERPINA2 LIPC PLXNA3 DNAJC19 ACAP3 ADAP2 PLXND1 RANBP2 LRP1 APLP2 TNNT3 SYTL2 RCN3 TBC1D22B OXA1L CDKN2D CCL4 DOCK1
	GOBP_EXOCYTOSIS	0.000270183	0.0520397	0.498493	-0.212109	-1.4544	860	CANT1 ITGA2B CMTM6 ITIH3 EXOC6 JAGN1 DYNLL1 SYT5 RAB7A SIGLEC14 PPIA APRT ATP6AP1 DYNLT1 SYN1 GSDMD CNR1 ITSN1 DERA TRIM72 SYT6 SCAMP5 DOC2B ASAH1 SNAP25 SYCN SLC4A8 RAB3D LYN HTR1B CTSZ STK11IP PSMD11 HSPA1B APEH CAB39 HSPA1A PRRT2 VWF STX1A DPP7 PRKCG DOCK2 STEAP2 AHSG VEGFB TEX264 SLC11A1 SCFD1 HLA-H TRAPPC1 SPHK2 RAB14 SLC15A4 EXOC7 NIT2 VCP ARF1 STX4 SNPH CLEC12A SELL STXBP3 SNF8 CPLX1 TUBA4A CYBA ITGAX HSPA8 SCAMP1 CFP TMBIM1 FES TTR FTL NOTCH1 STK10 CREG1 RAB5B STX2 APBA1 RAB3A LAIR1 PA2G4 LGALS3 PGRMC1 DEFA4 TMEM167B SDF4 PTGDR UNC13C FLNA BRI3 TSPAN14 SERPING1 SYT13 STBD1 PIK3CD FER CPPED1 ATAD3B TXLNA MAPK1 LILRB3 STOM OTOF ORMDL3 CDK13 LPCAT1 SLC27A2 TGFB2 IQGAP1 FERMT3 RAP1A PSMD2 NFASC ITGAV FUCA2 DRD2 TIMP2 ACTR10 TAGLN2 GSTP1 STX3 HCK ADAM8 TLR2 PRKCD ALOX5 NCSTN TIMP1 ARL8A CXCR2 SOD1 CKAP4 UNC13A LRRC7 RAB4B LIN7A CCR1 LILRB2 SYK CPLX2 PRAM1 HMOX1 SYT8 DSN1 CD33 ATP6V1D ADGRE5 FABP5 PLAU SERPINA4 CALM3 GSN RABEPK CD84 APOA1 ACTR1B CLASP1 CALML5 COTL1 PSMC3 TXNDC5 HK3 F8 SERPINA1 CHID1 FUCA1 C3AR1 CHRNA5 MYH9 MANF RAB9A CACNA1I CYFIP1 MYO1G CFD HVCN1 LLGL2 AGPAT2 SURF4 CSNK2B SLC2A5 BLK ATP11A LIN7C HGS PYCARD RAB31 TNFAIP2 FCAR CYBB HRNR THBS1 ISLR NAPRT VAT1 PDGFA XRCC5 FOXF1 SLC17A9 PCYOX1L APLP2 AP1M1 SYTL2 NKD2 ENPP4 FTH1 SYT17 CLEC3B RAB44 XRCC6 S100A13 B4GALT1 PRSS12 ALAD VNN1 VEGFA COMMD3 ITGB2 EXOC3L4 GIT1 DNASE1L1 ATP6V0A1 KCNAB2 PGM1 SYT7 IMPDH1 RIMS4 SRP14 SYTL1 DOC2A GGH PIGR DGAT1 ADGRG3 IL4R NPC2 LHFPL2 CTSW SYT1 LYZ MVP PLEKHO2 AGA
	GOBP_PHAGOCYTOSIS	0.000267344	0.0520397	0.498493	-0.280246	-1.6651	261	PIK3R2 MYO1C RAB7A LYN BAIAP2 BECN1 PRKCG SPACA3 DOCK2 PLCG1 AHSG SLC11A1 CALR MFGE8 IRF8 RAB14 WIPF1 IGLL1 SPHK1 RHOH PLSCR1 YES1 ACTG1 CYBA JMJD6 ICAM5 CLN3 RAB20 TM9SF4 SRC APPL1 MAPK1 PTEN RAP1A WIPF3 MSR1 ITGAV PRKCE C4BPB RARA SCARB1 NCKIPSD HCK CORO1C ARPC2 TLR2 MYO18A PRKCD IL1B MST1R SOD1 SYK FER1L5 IL2RB ACTB FCN3 GSN APOA1 TYRO3 MYO7A TXNDC5 ABL1 DNM2 MYH9 ELMO3 FCN2 CYFIP1 MYO1G PLD2 NOD2 PPARG P2RY6 PYCARD RAB31 CYFIP2 MERTK RHOBTB1 THBS1 CEBPE PIK3R1 LRP1 DOCK1 ITGB2 DYSF LDLR ARPC1B PTK2 MYO10 VAV2 SYT7 C4A SNX3 TULP1 GRB2 ATG3
	GOBP_REGULATION_OF_PROTEIN_LOCALIZATION_TO_MEMBRANE	0.000262889	0.0520397	0.498493	-0.305031	-1.75392	188	MYO1C BAD ZDHHC5 GPC3 PPP1R13B PPFIA1 HRAS DPP10 EPHA2 SORBS1 STX4 ZDHHC8 TMBIM1 CLN3 NECAB2 PMAIP1 GRIPAP1 GPC1 GDI1 ITGA3 PPP3CC LGALS3 LDLRAP1 APPL1 YWHAQ CRKL ZDHHC7 LRP4 STOM BCL2L1 RAP1A PRKCE ERBB2 STX3 SLC1A1 AKT2 GPC6 PRKCZ ARF6 INPP5K ACTB WNK3 GSN ITGB1BP1 SHISA6 RHOQ CEMIP BBC3 CDK5R1 TFDP1 EPHB2 ATP2B4 TMEM59 MMP14 AKT1 MRAP2 ACSL3 CDH2 BCL2 PIK3R1 AP2M1 LRP1 CD81 RANGRF NKD2 ITGB2 IQSEC2 EPHA3 RAMP3 HPCA
	GOBP_NOTCH_SIGNALING_PATHWAY	0.000234978	0.0520397	0.518848	-0.308245	-1.75739	178	KRT19 ONECUT1 IFT74 PERP HES3 GMDS ZBTB7A AAK1 IL2RA RBPJ CHAC1 YBX1 GALNT11 SNAI1 ROBO2 MIR212 CD46 EGFL7 APH1A BMP2 NOTCH1 CREBBP LFNG ANXA4 CDH6 SRC ZMIZ1 ZNF423 DLL3 TSPAN14 MYC FCER2 APH1B TGFB2 ELF3 SORBS2 MIB2 ARRB1 NCSTN DTX3 TM2D3 ITGB1BP1 TBX2 DLK1 ROBO1 JAG1 CFD DTX1 NOD2 MMP14 LLGL2 JAG2 AKT1 PLXND1 FOXC2 CNTN1 IL6ST
	GOBP_OXIDATIVE_RNA_DEMETHYLATION	0.000278216	0.0520397	0.498493	-0.882589	-1.97499	5	FTO ALKBH1 ALKBH5 JMJD6
	GOBP_VASCULAR_TRANSPORT	0.000295172	0.0525757	0.498493	-0.386878	-1.93866	88	SLC2A10 SLC7A2 SLC4A8 SLC38A2 SLC19A1 SLC8A2 SLC12A2 SLC29A1 SLC16A12 ABCG2 SLC1A2 SLC2A4 ABCC2 SLCO3A1 SLC29A4 SLC22A2 SLC1A4 SLC7A1 SLC1A1 ABCC1 SLC13A3 FABP5 ABCA2 SLC1A5 INSR SLC27A4 SLCO2B1 ATP2B4 SLC38A1 SLC16A2 LRP1 SLC7A8 SLC4A4 SLC6A1 KCNJ8 SLC22A5 SLC38A5 SLC22A1 ATP1A4 SLC27A1 ABCC3
	GOBP_REGIONALIZATION	0.00031235	0.0531235	0.498493	0.250103	1.61961	321	C3 HOXD13 SMARCD3 HOXD4 HES5 GBX2 HEY2 NEUROD1 HOXA2 HOXD11 FOXA1 TIFAB HOXA5 RELN HOXC4 PITX2 HOXB4 ISL1 FGF10 HOXA6 TBX1 HEYL TBX3 WNT7B OVOL2 TBX18 HOXC13 PBX1 GATA4 POFUT1 LMX1B TDGF1 ZIC3 MEOX2 RPGRIP1L BHLHE41 DLX1 SENP2 CTNNBIP1 BMPR2 FOXN4 OTX1 NOG FRS2 MLLT3 MEGF8 GSX2 MEF2C WNT3 EGR2 FOXG1 AURKA OSR1 GATA5 RFX4 GPR161 FOXH1 PALB2 DMRT2 TCF15 DVL2 HOXA10 ATM LRP5L DNAAF1 SUFU HES2 PRKDC SHH AR MEOX1 CITED2 MYF5 TGFBR1 HIPK2 PAX1 INTU DMRT3 TDRD5 SMAD4 FOXC1 TBX20 XRCC2 HES6 HHIP RIPPLY2 HEY1 HOXA4 ACVR1 MYF6 CDX1 TMEM107 ALX4 MIB1 FOXJ1 CER1 EPB41L5 BMPR1A ATP6AP2 LRP5 MNS1 GSC WLS FOXA2 NRARP ITGAM NR2F2 LRP2 EMX1 DBX1 BTG2 MED12 SIX1
	GOBP_CELL_ACTIVATION	0.000312449	0.0531235	0.498493	-0.192108	-1.35694	1348	CANT1 ITGA2B ONECUT1 FZD6 CMTM6 DYNLL1 RAB7A TP53BP1 SIGLEC14 PPIA APRT IL7 KLF5 DOCK11 BMP4 DYNLT1 BAD GSDMD SOCS6 LIG4 CNR1 DERA MSH6 ZBTB7A ASAH1 SNAP25 SOCS1 RAB3D ZFPM1 PTK2B IL2RA RASGRP1 LYN CTSZ STK11IP PSMD11 HSPA1B SRF RBPJ APEH CAB39 HSPA1A LRRC32 SOX11 VWF DPP7 PRKCG BAX TNFSF4 SPACA3 CSRP1 DOCK2 UBASH3B ZNF3 DGKI LRRC8A AHSG SKAP2 THEMIS IL12A CD46 SLC11A1 HLA-H HELLS LTBR TRAPPC1 PKNOX1 CD38 SPHK2 IRF8 PJA2 RAB14 SLC15A4 NIT2 ITM2A VCP HHEX STX4 IGLL1 AP3B1 UNG CD79A BLOC1S3 SPHK1 PIK3R5 CLEC12A RHOH STAT5B PLCB1 PLSCR1 YES1 SELL ACTG1 STXBP3 CYBA ITGAX TNFRSF18 HSPA8 PRDM1 SCAMP1 JMJD6 CFP TNFSF13 DGKH TMBIM1 LOXL3 SOS2 FES TTR BCL10 NFATC2 FTL LFNG STK10 CLIC1 CREG1 RAB5B TNFAIP3 SRC GLMN ZMIZ1 SMAD7 RAB3A LAIR1 PA2G4 NTRK1 LGALS3 PGRMC1 DEFA4 IDO1 CD83 MSN TCF3 TPD52 CD276 PTGDR ITPR1 FLNA BRI3 TSPAN14 ENTPD7 SOCS5 GPS2 TTBK1 STBD1 CHD7 APOLD1 MAFB PIK3CD HSPB1 FER CPPED1 ATAD3B TXLNA MAPK1 LILRB3 EBI3 STOM ICAM1 IL27RA ORMDL3 CDK13 FZD7 LPCAT1 SLC27A2 IQGAP1 FERMT3 RAP1A PDGFRB IFNA13 PSMD2 CXADR NFASC ITGAV SWAP70 FUCA2 WNT5A IFNGR1 PRKCE LMO4 TIMP2 ITPKB RARA SLAMF6 ACTR10 GSTP1 ERBB2 MAPT IL17RA SYVN1 ADAM8 TLR2 ARRB1 MYO18A PRKCD ALOX5 NCSTN SLC7A1 MPL IL1B TIMP1 TLR1 ARL8A IL31RA CXCR2 SOD1 PTPN22 MIR181C CKAP4 MTOR IRF4 LRRC7 RAB4B LILRB2 SYK CD24 IL12RB1 CXCR5 CPLX2 PRKCZ PRAM1 HMOX1 GPAM TLR7 DSN1 CD33 ATP6V1D ADGRE5 AP3D1 MYL12A FABP5 FER1L5 ACTB PLAU PAXIP1 FOXP1 HLA-DRA WDFY4 GSN SUPT6H THY1 CD84 PARP3 TYRO3 ZBTB16 ACTR1B CD320 SLA2 CALML5 COTL1 PSMC3 TXNDC5 HK3 ABL1 SH3RF1 FCRL3 SERPINA1 CAPN3 FUCA1 CD209 C3AR1 MYH9 HAVCR2 GNAQ ENTPD2 CYFIP1 DNASE1 CFD DTX1 NOD2 DLG5 MMP14 HVCN1 MALT1 ELF4 AGPAT2 SURF4 CSNK2B SLC2A5 SOX13 BLK SASH3 XBP1 FKBP1A DGKQ GNA11 CBFB ARG2 JAG2 ATP11A LRFN5 HMGB3 SLAMF7 MAPK8IP1 PYCARD STOML2 BMPER RAB31 GLI2 CRTC3 PRKCA FCAR AKT1 SOX4 CYBB DGKK ZC3H8 MERTK HRNR THBS1 EXOSC6 MAD1L1 NAPRT CD7 VAT1 BCL2 ITGA4 PIK3R1 NCR3 PDGFA GNB1 XRCC5 GP6 EFNB1 FOXF1 IL6ST ILK LRP1 CD81 AP1M1 ENPP4 FTH1 RAB44 XRCC6 S100A13 TSPAN32 B4GALT1 TLR9 ALAD VNN1 DCLRE1C PRKAR1A RIF1 COMMD3 ITGB2 DNASE1L1 DYSF LDLR CCR6 HOXA9 IL23A ICOSLG ATP6V0A1 KCNAB2 VAV2 RGCC PGM1 CXCL10 IMPDH1 CCR9 SRP14 NLRP3 BATF SBNO2 BACE2 GGH PIGR DGAT1 ADGRG3 IL4R NPC2 CDH26 GRB2 LYZ MVP PLEKHO2 TLR8 AGA FLT3
	GOBP_PROTECTION_FROM_NATURAL_KILLER_CELL_MEDIATED_CYTOTOXICITY	0.000427348	0.0652448	0.498493	0.843041	2.03709	6	HLA-A HLA-E HLA-G HLA-B
	GOBP_POSITIVE_REGULATION_OF_CATABOLIC_PROCESS	0.000464937	0.0695638	0.498493	-0.237665	-1.50977	435	TRIM27 ZYG11B CELF1 RAB7A BAD NEDD4 IRS1 GPC3 NUB1 TOB1 PTK2B FTO PLEKHF1 SNX1 HSPA1B TRIM68 BECN1 HSPA1A STX5 PLK2 TRIB3 MYLIP BAX TFEB KEAP1 PFKFB2 TRIM67 SUMO1 GRSF1 MAPK9 UBE2V2 HNRNPD TWIST1 FBXW8 VCP GPSM1 RILP PABPC1 ZFP36 SNF8 PLIN5 TRIM6 PSMC4 PNPT1 ATF6 TNFAIP3 SCT TRIM32 SMAD7 FBXO22 MSN SIRT6 GAPDHS PIP4K2A SOCS5 ABCD2 FOXO3 KDR ARIH2 RNF19B AXIN1 PTEN KHSRP MLXIPL TRIM38 ORMDL3 LPCAT1 APC2 ABCD1 NKD1 ENPP7 ZER1 WNT5A PSMC1 SUPT5H PRKCE C4BPB CDC20 ADAM8 SIRT2 PRKCD IL1B CAMKK2 RAB3GAP2 AKT2 TSC2 ESRRB TNRC6C HMOX1 PHKG2 VGLL4 TRIB1 HTT TMEM259 TPCN1 ABCA2 TNRC6B RDX KLHL40 APOA1 INSR PSMC3 HSPB8 HECW2 PIM2 METTL14 CALCOCO2 TMEM59 NOD2 MEFV HSPBP1 ULK1 PRR5L FOXO1 NANOS1 SGSM3 SH3BP4 AKT1
	GOBP_REGULATION_OF_MULTICELLULAR_ORGANISMAL_DEVELOPMENT	0.000484932	0.0711329	0.498493	-0.191186	-1.34983	1318	CRB2 ITGA2B CBLN1 STK25 BHLHE40 EGLN1 ADD1 IL7 ATP6AP1 RNH1 BMP4 DYNLT1 BAD LIG4 PAX2 HES3 NSUN5 EVI2B KIF14 NGF ZEB1 SOCS1 ZFPM1 PTK2B IL2RA LYN FST MAPK7 RHEB TWF2 FGF1 HSPA1B ADM2 SRF DAB1 RBPJ LRP8 HSPA1A SOX11 CTDP1 PLK2 SEMA3F TNFSF4 ALOX15B PHLDA2 PLCG1 LAMA1 AGO3 UBASH3B CHRNA7 ROBO2 ZFPM2 KRIT1 ADAM12 MIR212 AHSG KEAP1 EFNA3 KLF7 VEGFB CD46 HOXA7 EPHA2 IRF7 SLC12A2 MIR132 NKX6-1 SASH1 UBE2V2 TWIST1 FBXW8 RAB14 MIR1908 HHEX FLRT2 NF2 HMGB2 AP3B1 WT1 HSPG2 DUSP6 SPHK1 GDF6 RHOH PTPRM STAT5B ELL3 PLCB1 RND2 SMAD1 ZFP36 KLF2 CUX2 IL17F ATOH8 ITGAX F3 TNFRSF18 PRDM1 FZD3 FOS LOXL3 SOS2 FES BMP2 NFATC2 PRKD2 ISLR2 NCAPG2 NOTCH1 CREBBP MAP3K13 DBN1 GDNF MAFF PLXNB3 TNFAIP3 BMP10 TRIM32 GDI1 KITLG ENG EPHA7 LHX1 TNR FSTL3 ZMIZ1 LAMA3 SMAD7 SEMA6B LTBP3 NTRK1 LGALS3 CA2 FGF18 CD83 BIN1 SIRT6 AGRN MIR495 DLL3 HDAC1 CDH4 SOCS5 CCND1 TTBK1 ZNF16 OTP FOXO3 MYC CHD7 APOLD1 MAFB PIK3CD HSPB1 KALRN KDR ASH2L HOXA11 SEMA4D MAPK1 PTEN LRP4 FUT1 LILRB3 NDEL1 RIPK1 RAPGEF3 GRHL1 MAN2A1 TBX5 TGFB2 WNT11 JMJD8 CLDN18 ISM1 ITPKA JARID2 L1CAM GDF3 RGS14 WNT5A DRD2 TBXA2R ITPKB RARA THBS2 PLXNA4 AQP1 GLG1 TSPO ERBB2 MAPT MCF2 ADAM8 LOXL2 TLR2 SIRT2 ALOX5 MYOD1 BRCA1 MPL IL1B PGF SOD1 ARHGAP4 TLE6 WNT6 NR2C2 MIR181C PER2 MTOR FBXO31 TNRC6C IRF4 HSPA9 GHRL TG CCR1 LILRB2 SYK CD24 IL12RB1 PRKCZ HMOX1 THBS4 CAMK2B AMIGO1 AMIGO2 PAX6 AP3D1 PRMT1 IL34 VGLL4 FOXE3 TRIB1 CUL4A FOXP1 TRIM46 MIR505 HLA-DRA PHLDB2 PLXNC1 FRZB NF1 TNRC6B ADGRB2 NGFR THY1 BHLHB9 ZBTB16 TBX2 SYNDIG1 CLASP1 CDK5R1 OTX2 INSR TMEM176B LRRC17 ABL1 SH3RF1 IL17D FCRL3 PTGIS WNT10B CAPN3 ZBTB46 EPN1 EPHB2 ATP2B4 ROBO1 C3AR1 JAG1 SLIT2 SKI OPA1 VASH1 CLSTN3 RHOB CYFIP1 SPRED3 DTX1 DLG5 ANGPTL7 MMP14 MALT1 PPARG ANKRD27 HELT SOX13 LDB1 SASH3 XBP1 CBFB CDK6 HMGB3 HGS TGIF2 BMPER TPPP GLI2 PRKCA MIR222 CTNNA1 SEMA3A AKT1 TIAM2 SOX4 CYBB PTPRS ZC3H8 SKIL EPHA1 THBS1 JAK1 MTDH NKX6-3 ANAPC2 SETD1A TRIM16 PLXNA3 PIK3R1 PLXND1 ACVR2A XRCC5 DIP2B POU4F1 FOXC2 GPR37L1 CX3CR1 TMEM119 IL6ST LRP1
	GOBP_LYSOSOMAL_TRANSPORT	0.000515834	0.0733251	0.477271	-0.355899	-1.86005	107	SCYL2 VPS16 RAB7A NEDD4 FAM160A2 ANKFY1 TMEM106B HOOK2 HSPA1A CHMP5 M6PR VCP ARF1 AP3B1 RILP NCOA4 HSPA8 GCC2 CLN3 MGRN1 GAK NPC1 BIN1 MVB12A CACNG8 CDX2
	GOBP_ANTIGEN_PROCESSING_AND_PRESENTATION_OF_ENDOGENOUS_PEPTIDE_ANTIGEN	0.000572478	0.0750161	0.477271	0.598585	2.13379	19	HLA-DRB1 HLA-A HLA-E HLA-G ERAP1 B2M TAPBP
	GOBP_REGULATION_OF_CARDIAC_MUSCLE_CONTRACTION	0.000603449	0.0750161	0.477271	0.376422	1.90678	74	RNF207 NOS1 CAV1 SCN10A DMD TMEM38B HCN4 FGF13 ATP1A1 CHGA ATP1B1 GATA4 CALM1 DLG1 SLC8A1 CAMK2D DSG2 CAV3 DSP ATP2A2 JUP SLC9A1 ZC3H12A STC1 EHD3 ADORA1 HDAC4
	GOBP_REGULATION_OF_TRANSPORT	0.000554521	0.0750161	0.477271	-0.185207	-1.31771	1668	TRIM27 SCYL2 JAGN1 PIK3R2 DYNLL1 GLP1R MYO1C SYT5 KIF20B KCNS2 RAB7A CNKSR3 PPIA JPH1 ATP6AP1 BMP4 BAD SYN1 TMEM109 SLC25A4 FGF19 CNR1 ITSN1 SYT6 NEDD4 SCAMP5 DOC2B AAK1 SNAP25 IRS1 GRIN2B GPC3 HOMER3 SLC4A8 P2RX2 PLTP RAB3D PTK2B PPARGC1A ANKFY1 LYN HTR1B HIP1 NKAIN4 DMAP1 KCNV1 PICK1 MYLK2 HCN3 CAB39 HSPA1A PRRT2 SOX11 STX1A PRKCG TTC21B CES1 TRIB3 CRY1 JSRP1 CREBL2 BAX YIPF5 SPACA3 PPP1R13B DOCK2 PLCG1 B3GAT3 UBASH3B MIR212 AHSG SCP2 PFKFB2 IL12A KLF7 SLC11A1 CACNA1C NPPA HRAS KCNG2 DPP10 HNRNPK SCFD1 GRIA3 BET1L CALR PARL LRAT AP2S1 SUMO1 CYP19A1 SLC12A2 SLC30A10 SORBS1 NKX6-1 CD38 SNAP91 SH3TC2 MFGE8 SPHK2 TWIST1 KCNIP1 DPH3 ARF1 STX4 ARPP19 CHP2 ZDHHC8 SPHK1 MAP2K2 GHRHR PCK2 PLSCR1 ACTG1 STXBP3 SNF8 MUL1 CPLX1 ILDR1 CYBA HSPA8 MYH10 GCC2 CLN3 BOK FES BMP2 SCN4B POMC IPO5 NOTCH1 NECAB2 PMAIP1 MAPK8IP2 GDNF TM9SF4 SCN1B CLDN3 CLIC1 GRIPAP1 RAB5B NRDE2 SRC APBA1 SCT GDI1 PPP3CC RAB3A KCNN2 CLDN10 LGALS3 CA2 ACHE SAE1 MSN KCNJ5 SEC16A BIN1 ABCC2 ITPR1 GAS1 FLNA GPS2 KCNH4 SYT13 SNX12 SREBF1 NKAIN2 CHD7 LDLRAP1 APPL1 FER HSPA2 KALRN ARIH2 DLG3 ATP8B1 YWHAQ ACSL4 EMD CACNG8 MAPK1 PTEN PAM KCNMA1 STOM TMEM102 NDEL1 MRLN WDR54 RIPK1 ICAM1 RAPGEF3 APLN SSTR5 KCNG1 PHPT1 TGFB2 RAP1A PDGFRB KCNK4 KCNJ6 ITGAV ADIPOR2 DLG2 ENPP7 KCNQ1 GSTM2 KCNH2 WNT5A NADK DRD2 RUFY1 PRKCE CDH1 FAM3D AQP1 RRAD SCARB1 TRAT1 RASGRF1 TSPO ERBB2 HCK HTR1A ASIC1 UBL4B NUP54 EHD4 ADAM8 TLR2 ARRB1 FFAR3 MYO18A PRKCD ALOX5 NEFH GLRX SLC1A1 IL1B UHMK1 PASK NDRG4 SETD2 AKT2 SOD1 GRP MYLK TSC2 PER2 SHISA9 MTOR WNK2 ALOX12B LRRC7 GHRL RAB4B CACNB1 CCR1 KCNA7 LILRB2 SYK KCNJ4 CPLX2 PRKCZ PRAM1 HMOX1 TNFRSF11A TRIM28 SYT8 PIM3 CAMK2B AACS DMPK AMIGO1 CAMK1 CD33 ROS1 ARF6 HMGCR FABP5 FER1L5 IL2RB BDKRB1 INPP5K ACTB HTT TPCN1 TRIM46 ABCA2 WNK3 ARL6IP1 RAB17 CALM3 TRPM5 RDX ITGB1BP1 HTRA2 PPM1F CHMP3 PRKAG2 SHISA6 SUPT6H THY1 CD84 UFM1 APOA1 ASPSCR1 RHOQ DPP6 PRKAR1B TFR2 CEMIP CLASP1 FXYD4 BBC3 CDK5R1 INSR ABL1 FCRL3 HECW2 PSMD9 CAPN10 GRIA2 SIAH3 CAPN3 TFDP1 EPHB2 ATP2B4 TFF2 DNM2 PPID MYBPC3 CHRNA5 GNAO1 CAMK2A ARL2 RAB9A CACNA2D4 CACNA1I CYFIP1 NOD2 HVCN1 TBC1D5 RHOU PPARG LLGL2 ANKRD27 CACNB4 BLK KCND3 XBP1 ARC FKBP1A P2RY6 DGKQ STK39 NUP62 HGS PRR5L PYCARD RAB31 RAN PPIF PRKCA AKT1 EDN3 SOX4 CACNG7 CYBB MERTK RIN3 ACSL3 CDH2 P2RX3 TNK2 THBS1 PDE4D UBE2D3 CACNA2D2 AKAP9 ATP2A1 SARAF BCL2 SGK1 PIK3R1 MIR758 VAMP4 PARD6A UBAC2 DLG4 CNTN1 FOXF1 LRP1 CD81 RAB11FIP3 RANGRF NSUN2 SYT17 CCL4 ATP2C2 CHRNA3 AVP XPO4 EDNRA ENHO TLR9 VEGFA RFX6 RHBDF2 TMEM38A ITGB2 TPR GIT1 DYSF KCNQ2 KCNJ8 ANGPT1 PTPN23 KCNAB1 REEP6 KCNAB2 ENPP1 EPHA3 RGCC RAMP3 SYT7 HPCA CXCL10 C4A RIMS4 SLC8B1 TESC KCNJ1 MCU SNX33 SLC31A2 DOC2A SNX3 SMPD1 OXTR ADTRP ABCA8 CACNA2D3 GPR35 FGF21 UTRN TULP1 MPC2 C1QTNF3 IL4R NPHS1 FGF20 OXT SYT1 TRH BNIP3L SHANK1 ATG3 CRYAA CRY2 INHBB
	GOBP_SUPRAMOLECULAR_FIBER_ORGANIZATION	0.000621708	0.0750161	0.477271	-0.217875	-1.45776	678	TRIM27 KRT19 RHOC NEBL CORO6 MYO1C TPX2 EML2 ADD1 OBSCN ESAM TNNT1 KIF2A PTK2B NRAP NLRP5 CSRP2 HIP1 BAIAP2 TWF2 HOOK2 HSPA1B SRF PICK1 TMOD1 HSPA1A RASA1 CSRP1 PPFIA1 CHRNA7 COL2A1 TNXB PFN4 TNFAIP1 STMN3 SORBS1 WIPF1 USH1C COL13A1 ARF1 PFN1 BCAR1 NF2 CFL2 PLEKHG2 RHOH RND2 ACTG1 GPR65 HSPA8 LOXL3 FES MYOC DBN1 ARHGEF10L BIN3 PSRC1 TCHH SRC BMP10 PFDN2 LTBP3 CTTN CAMSAP1 BIN1 FLNA FER SPIRE2 BFSP2 S100A10 TPPP3 ANKRD53 GAS2L1 NDEL1 RIPK1 ICAM1 RAPGEF3 CAPZB TGFB2 PGM5 WNT11 RAP1GDS1 ZYX PDGFRB APC2 SWAP70 GDPD2 CLRN1 PRKCE SORBS2 KATNAL2 HCK MAPT CORO1C BFSP1 LOXL2 ARPC2 GAS7 ARRB1 PRKCD NEFH LIMK2 TLE6 LOXL1 SPAST COL5A1 MTOR GHRL PFDN1 TMSB15B ARF6 TBCD INPP5K FIGNL2 PHLDB2 TUBGCP6 NF1 EVL RDX GSN ITGB1BP1 PPM1F AEBP1 CAPZA3 APOA1 CEP192 DNAJB6 CLASP1 PXN CDK5R1 MYO7A COTL1 SLAIN2 ABL1 CAPN3 SLIT2 ARL2 FMN2 BAIAP2L1 RHOB KIF19 ELMO3 FLII PDLIM1 CYFIP1 MYO1G EPPK1 EPS8 SHROOM4 VIM FKBP1A SPTBN5 VBP1 PYCARD TMEFF2 STMN2 SVIL TPPP SERPINH1 CTNNA1 TPM2 CYFIP2 CSNK1D RHOBTB1 EPHA1 B4GALT7 AKAP9 INPPL1 BCL2 PIK3R1 FMN1 DAPK3 CORO2B FOXC2 MAP6D1 CORO7 LMOD1 RANGRF TNNT3 COBL PRKAR1A WASF1 STMN1 MAP1A LDLR ARPC1B NCKAP5L FSCN3 RGCC FHOD1 MCU WDR73 TJP1 FAM107A GMFB MYO7B NPHS1 GRB2 SHANK1 TACSTD2 ESPNL CLIP4 P3H4 PKP1 ADAMTS2 SFRP2
	GOBP_ORGANELLE_LOCALIZATION	0.00059817	0.0750161	0.477271	-0.221114	-1.46626	620	STK25 MAD2L1 EXOC6 DYNLL1 MYO1C RHOT2 HAUS8 KIF3C ATP6AP1 DYNLT1 SYN1 AP1M2 DYNC1I1 TUBA1A WIPI1 KIF14 SNAP25 KIF5C RAB3D VAPB NLRP5 LYN TMEM106B ESYT1 CTSZ DAB1 BECN1 STX1A STX5 CHMP5 TCTN1 RAB1A KLHL12 TFEB CAV2 MCPH1 TMED2 SCFD1 TRAPPC1 SFI1 SNAP91 SPHK2 BET1 RAB1B ARF1 HAUS6 STX4 AP3B1 SNPH BLOC1S3 LSG1 STXBP3 MUL1 PLIN5 TUBA4A CLN3 FES ZW10 SLC2A4 BRSK1 PSRC1 STX2 ATCAY CEP250 HAUS5 RAB3A SEC16A BIN1 PTGDR OFD1 UNC13C KIF25 CEP135 PIK3CD FER SSNA1 SPIRE2 PTEN ANKRD53 NDEL1 BLOC1S1 TPGS1 EML4 MAP4K2 ESYT2 TRAPPC6B ACTR10 SPICE1 STX3 MAPT BICD2 NEFH NDRG4 LIMK2 ARL8B TLE6 SPAST MTOR UNC13A PARD3B LIN7A SYK CPLX2 PRKCZ HMOX1 SEC24D IQCB1 AP3D1 MARK2 HTT TRIM46 STARD3NL RAB17 INSC CDT1 RABEPK CD84 CEP192 MAP4 SYNDIG1 CLASP1 MYO7A F8 SERPINA1 DNM2 TFG DYNC1I2 OPA1 MYH9 FMN2 TMEM201 MYO1G ANKRD28 LLGL2 SDCCAG8 KIF13A BLK TMEM216 NUP62 RAN BHLHA15 CENPF SEC13 CSNK1D CDH2 SPO11 CEP164 MAD1L1 AKAP9 ATP2A1 ITGA4 ACTR1A PPP6C
	GOBP_RECEPTOR_LOCALIZATION_TO_SYNAPSE	0.000667868	0.0793067	0.477271	-0.436432	-1.95071	52	GRIP2 KIF17 SNAP25 KIF5C HRAS CPLX1 DBN1 GRIPAP1 NSG1 DLG3 CACNG8 RAP1A DLG2 STX3 GPC6 LRRC7 PRKCZ LGI1 SHISA6 CACNG7 DLG4 IQSEC2 DAG1 ZDHHC3 CLSTN1 RAB8A STX1B ARHGAP44
	GOBP_NEGATIVE_REGULATION_OF_CELL_DIFFERENTIATION	0.000753699	0.0854306	0.477271	0.204805	1.41724	612	TNN TLX2 TAL1 NR1D1 CR1 HES5 EIF2AK4 SOX3 TMEM98 LBX1 LINGO1 CAV1 HEY2 HOXA2 CERS2 OLIG2 TSKU FOXA1 HLA-G NR2E1 FGF13 RARB HOXA5 LMX1A NKX6-2 HDAC5 NPHP3 SOX8 PPARD B2M ISL1 ABCA5 FGF10 TBX1 PTBP1 EPHB1 ASCL2 SIRT1 TBX3 PRTG VAX1 EZH2 BDNF PF4 OVOL2 ZNF675 WNT4 PBX1 TWSG1 SEMA3B WWTR1 EFNA5 DICER1 EFNB3 ZFP36L2 NFKBIA KIAA0319 NFATC4 GPR55 RORB BRINP1 KLF13 RUNX1 BHLHE41 RHOA RORA DLX1 PTHLH NFE2L2 SEMA4C HMGB1 NTN1 RAPGEF2 MIR675 OCIAD1 NR1H2 MIR137 ADAMTS7 MIR125B1 CAV3 NOG FRS2 FERMT2 SIX4 ADCYAP1 WNT3 SPRY2 RGS4 PRDM6 FOXG1 OSR1 PTN EFNA1 PRAMEF2 ID1 NKX3-2 IRF1 JAK3 EIF4ENIF1 STAT1 ANKRD17 RTN4 MIR548D1 VEGFC PTPN11 ABCG1 BMP7 SUFU TRPC5 TBX21 SHH GATA3 RCC2 GATA2 SEMA7A EGFR TGFBR1 PCM1 MIR15B WDR61 APCS HNRNPU GDF5 FBN1 TGFB1 PITX3 PRDX2 ARNTL SMAD4 ZC3H12A SUZ12 MEN1 PHOX2B EID2B PBLD ABCA1 ZBTB7B PRAME MDK HEY1 GPR68 DAAM2 GORASP1 GRHL2 MBNL3 SEMA4F CMTM5 LEO1 MIB1 FOXJ1 TP73 HDAC4 DRAXIN BMPR1A CDK5 INHBA SORL1 SPAG9 LRP5 IGF2 E2F1 RUNX1T1 SEMA5A
	GOBP_CLUSTERING_OF_VOLTAGE_GATED_SODIUM_CHANNELS	0.000775966	0.0866418	0.477271	-0.822122	-1.98384	6	NRCAM MYOC GLDN AGRN
	GOBP_HEME_METABOLIC_PROCESS	0.000920385	0.0969536	0.477271	-0.520996	-2.09601	32	BLVRA COX10 FXN ALAS1 HMBS PGRMC1 BDH2 TMEM14C UROS TSPO FECH HMOX1 SLC25A39
	GOBP_POSITIVE_REGULATION_OF_TRANSPORTER_ACTIVITY	0.00096211	0.0972642	0.477271	0.327493	1.79035	107	COX17 RNF207 DMD PINK1 DRD4 WNK4 RELN PLCG2 ADRB2 ATP1B1 HTR3A CALM1 SGK2 ATP1B3 ACTN2 ABCB1 STAC FGF14 RGN CRACR2A CACNB3 KMT2A STAC2 KCNIP2 AKAP6 GALR2 ALG10B SLC9A1 KCNA1 EHD3 RGS9 CDK5 LRRC38 STIM1 PIRT
	GOBP_TRANSMEMBRANE_TRANSPORT	0.000960165	0.0972642	0.477271	-0.183658	-1.30664	1531	SLC2A10 SLC6A19 SLC35A2 KCNS2 PEX10 TTYH3 JPH1 ADD1 ATP6AP1 S100A6 TMEM109 SLC25A4 FGF19 SLC7A2 ANO5 SLC16A9 NEDD4 ATP6V1H SLC1A7 SNAP25 IRS1 GRIN2B GPC3 GPR155 COX10 SLC4A8 SLC9A7 P2RX2 PTK2B PPARGC1A LYN PEX3 SLC35B3 SLC22A16 PSMD11 KCNV1 SEC61G COX6C PSMA1 HCN3 CAB39 PEX2 TRIB3 JSRP1 CREBL2 BAX SLC38A2 SLC19A1 PLCG1 SLC8A2 PSMB9 UBASH3B CHRNA7 LRRC8A MIR212 COX8A ERLIN2 SLC26A10 SLC44A5 SLC11A1 CACNA1C CNGA3 SLC25A11 NPPA KCNG2 DPP10 GRIA3 SLC10A3 PARL SUMO1 SLC12A2 SURF1 KCNK1 PEX7 SLC30A10 SORBS1 SLC19A2 SPHK2 SLC29A1 SLC16A12 TWIST1 ABCG2 ERLIN1 KCNIP1 ABCC10 SLC15A4 VCP ARF1 ARPP19 CHRNE BLOC1S3 PSMD4 PKD1L2 MMGT1 ATP6V0B RPS27A STXBP3 LRRC8B SLC1A2 SLC25A19 TRPM7 TTYH1 SLC16A8 HSPA8 SCN4B RASA3 SLC25A25 SLC25A1 ADAMTS8 SLC2A4 OTOP3 SLC46A3 PSMC4 PNPT1 MAPK8IP2 SCN1B KCNT1 CLIC1 ANO4 SLC50A1 SLC2A7 CHERP SCNN1A RHD TIMM22 KCNN2 SLC25A28 RHAG ANO8 CA2 MCOLN2 KCNJ5 SLC4A10 TMEM63C BIN1 ABCC2 ITPR1 FLNA SLC6A18 ABCB9 KCNH4 ABCD2 CHD7 CHRNA1 SLC9A3 TMEM120B APPL1 HSPA2 ANO7 DLG3 ATP8B1 YWHAQ ZDHHC7 SLC25A24 MCOLN3 CACNG8 ATP2B3 PTEN SLC30A6 KCNMA1 STOM MRLN SLC13A5 RIPK1 SLC17A6 SLC25A44 SLCO3A1 NIPA2 ATP6V0E2 KCNG1 RAP1A GC NIPAL4 SLC9A9 KCNK4 SLC22A23 PSMD2 ABCD1 AFG3L2 KCNJ6 ITGAV ADIPOR2 DLG2 SLC30A7 CNGA4 KCNQ1 GSTM2 EIF2S1 KCNH2 STRA6 PSMC1 DRD2 GJA4 PRKCE HTR2B SLC29A4 AQP1 RRAD SCARB1 RASGRF1 SLC22A2 SLC6A7 SLC35E1 ATP10D ASIC1 SLC43A3 ATP6V0D1 SLC1A4 GLRX SLC7A1 SLC1A1 IL1B SLC12A3 SLC5A11 ABCC1 TRAM2 SLC39A9 AKT2 KCNK3 SPNS3 ATP6V1G3 SLC25A18 CHCHD4 PER2 SHISA9 MTOR WNK2 GRIK1 LRRC7 SLC28A3 RAB4B CACNB1 ATP2B2 KCNA7 KCNJ4 SLC22A9 MPC1 CLCN5 OSCP1 AMIGO1 SLC13A3 ATP6V1D DDIT3 SLC6A15 TAP1 TUSC3 FABP5 GABRD LRRC8E BDKRB1 INPP5K ACTB KCNN3 HTT TPCN1 GRIK4 ATP6V1E2 ABCA2 WNK3 SLC25A41 ARL6IP1 TIMM17A SLC35A1 SLC5A9 CALM3 TRPM5 SLC47A2 CLDN4 PRKAG2 SHISA6 PIEZO1 SEC61A1 THY1 APOA1 SLC1A5 SLC7A6 ASPSCR1 RHOQ DPP6 PANX2 NOL3 CEMIP FXYD4 OCA2 INSR GJA5 PSMC3 GRPEL2 CTNS SLC27A4 ABL1 PAM16 HECW2 PSMD9 CAPN10 GRIA2 SLC5A12 SLCO2B1 CAPN3 GLRA1 CPT1B EPHB2 ATP2B4 TRPC4 DNM2 SLC7A14 CHRNA5 PSMB6 OPA1 SLC9A8 PSME4 CACNA2D4 CACNA1I ZACN SV2B SLC12A8 HVCN1 FAM155B CACNB4 SLCO4A1 DNLZ KCNN1 PKDREJ SLC2A5 SFXN1 KCND3 SLC25A43 ARC FKBP1A P2RY6 ATP2C1 SLC7A9 STK39 GABRG3 SLC36A3 CNGB3 SLC22A18 STOML2 PKD1L3 TIMM44 SLC38A1 PPIF BHLHA15 SLC45A3 UNC79 COX4I1 HTR3C AKT1 EDN3 CACNG7 CYBB BEST4 P2RX3 PMPCA THBS1 PDE4D SLC5A2 GABRP CACNA2D2 AKAP9 ATP2A1 SLC16A2 DNAJC19 RYR1 SLC2A9 TIMM23 BCL2 SGK1 PKD2L2 PIK3R1 NOX5 CHRNA2 SLC12A7 AQP2 DLG4 SLC6A12 SLC17A9 RANGRF ABCD4 ABCB8 GABRQ SLC7A8 SLC39A5 ATP2C2 SLC4A4 CHRNA3 EDNRA SLC37A2 SLC26A3 TLR9 TSC22D3 TMEM38A NDUFS7 SLC13A4 SLC39A13 SLC6A1 SPNS2 SLC16A3 KCNQ2 SLC6A16 KCNJ8 GRIN2D SLC35A4 SLC22A5 ATP6V0A1 KCNAB1 KCNAB2 ENPP1 RAMP3 HPCA SLC12A4 CXCL10 SLC8B1 TESC KCNJ1 SLC38A5 MCU SLC31A2 MFSD12
	GOBP_HEPARIN_METABOLIC_PROCESS	0.00104261	0.102628	0.45506	-0.688588	-2.04952	12	NDST2 EXT2
	GOBP_REGULATION_OF_HYPERSENSITIVITY	0.00108386	0.105304	0.45506	0.773198	1.95597	7	C3 HLA-E BTK
	GOBP_NEGATIVE_REGULATION_OF_DENDRITE_MORPHOGENESIS	0.00123342	0.114917	0.45506	0.728358	2.02396	9	TLX2 NFATC4 RAPGEF2 ID1 TRPC5 GORASP1
	GOBP_NOTOCHORD_DEVELOPMENT	0.00129805	0.115604	0.45506	-0.60108	-1.99167	17	CRB2 ID3 COL2A1 EPHA2 COL13A1 WNT11 WNT5A TEAD2 GLI2 COBL
	GOBP_REGULATION_OF_NERVOUS_SYSTEM_DEVELOPMENT	0.00139872	0.116022	0.45506	0.219476	1.47247	419	TLX2 NR1D1 IL1RAP SMARCD3 HES5 TMEM98 GBX2 DCT LINGO1 HEY2 CERS2 IST1 OLIG2 PLAG1 NR2E1 SLIT1 FGF13 RARB RELN NKX6-2 NPHP3 SOX8 NPTN B2M SS18L1 NEFL EPHB1 ASCL2 HEYL PRTG DSCAM VAX1 EZH2 BDNF MAP2K1 SHTN1 SEMA3B DLG1 EIF4G2 DICER1 TPBG JAM2 EFNB3 KIAA0319 NFATC4 HDAC2 BRINP1 CAPRIN2 SLITRK5 SLITRK2 BHLHE41 PTPRD RHOA DLX1 GOLGA4 SEMA4C NTN1 RAPGEF2 BMPR2 MYB SLITRK1 MIR137 EIF2AK3 MIR125B1 NOG CLSTN2 MEGF8 GSX2 SLC25A12 ADCYAP1 WNT3 EGR2 SPEN PRKCH CX3CL1 FOXG1 CDKL5 AMIGO3 PTN PARD3 ID1 FAIM KLK8 RTN4 VEGFC NRXN1 BMP7 EPHA4 ZFYVE27 HES2 TRPC5 SHH NLGN1 SEMA7A PCM1 TGFB1 PITX3 ARNTL DBNL XRCC2 HES6 PAK3 MDK TRPV2 HEY1 CTSC LRRC4B DAAM2 GORASP1 DOCK7 WASF3 SEMA4F TP73 OPRM1 DRAXIN BMPR1A CDK5 SORL1 LRRC24 ADGRL2 E2F1 LRRN1 SEMA5A MACF1 ZNF335 SRPX2 IL6 LRP2 YAP1 CAPRIN1 RELA MME RAB21
	GOBP_NEGATIVE_REGULATION_OF_BIOSYNTHETIC_PROCESS	0.00133041	0.116022	0.45506	-0.184038	-1.30968	1537	TRIM27 SLC2A10 EN1 DYNLL1 MIER2 CELF1 MSH3 BHLHE40 ZNF703 DNMT3B DPF3 KLF5 BMP4 ORC2 FGF19 PAX2 HES3 FAM3A ZBTB45 LIMD1 NEDD4 ID3 MIER3 ZBTB7A POU6F1 TBX22 BCLAF1 ZEB1 TOB1 TERF2 ATXN1L SATB2 ZFPM1 ZNF20 GATAD2B TRIM37 FST FTO MTHFR BACH1 DMAP1 L3MBTL3 SRF MTA2 RBPJ HSPA1A ENO1 DPF1 TRERF1 YBX1 ZNF337 SOX11 PEX2 SNAI1 ZNF764 TRIB3 TIPIN CRY1 TNFSF4 ZNF248 AGO3 ZNF3 ZFPM2 MIR212 ERLIN2 KLF7 MCPH1 ZNF536 FOXQ1 ZNF706 HOXA7 ZNF830 MORF4L1 TYMS IRF7 CALR DCP2 SUMO1 HELLS MIR132 ZBTB37 RFX5 ZFP37 SLC30A10 NKX6-1 HIVEP1 CD38 HNRNPD ETS2 IRF8 TWIST1 ERLIN1 ITM2A BRCA2 HINFP HHEX ARID5A HMGB2 WT1 MBTD1 HMGA1 ZNF124 SPHK1 KCNQ1OT1 PLCB1 RPS27A ZFP36 KLF2 TSPYL2 CUX2 MTA3 ZNF404 ZNF653 ITM2B ATOH8 ZNF540 TRIM6 ZNF554 THAP11 TLE2 HSPA8 PRDM1 ZNF599 KDM5C LOXL3 BMP2 NFATC2 NOTCH1 CREBBP NR2F6 RTF1 HIC1 SRSF2 ZNF608 AATF CREG1 SET NRDE2 SRC LHX1 CIITA SMAD7 RBBP8 ZNF566 CC2D1A ARX E4F1 PA2G4 ORMDL2 PRDM5 ZIC2 PAIP2 CBX2 GTPBP4 HOXD8 PRDM16 TCF3 GNL3L TBX15 ZNF274 SP2 SIRT6 ZNF423 HCFC1 MIER1 FLNA HDAC1 ATR SLFN11 CCND1 HMBOX1 GPS2 MIR345 SREBF1 ABCD2 PHF2 RLIM BLM OTP FOXO3 EIF4EBP2 MYC ZBTB34 ZMYND11 ATP8B1 YWHAQ HOXB13 ZNF587B WWOX JDP2 RYBP SEMA4D UBR2 ZNF891 CXXC5 KHSRP RBM10 CDX2 MLXIPL PAX5 HCFC2 PRDX5 DUSP22 BACH2 BRD7 ORMDL3 LPCAT1 RPL10 WNT11 NCOR2 NELFB RAP1A EREG JARID2 ABCD1 ZNF174 ENPP7 ELF3 EIF2S1 WNT5A SUPT5H MIR520B RARA BMI1 PTPRK NR0B1 SMARCC2 GSTP1 SOX7 SFMBT2 TSPO TLE3 ZGLP1 LOXL2 SAMD11 ZNF439 SIRT2 RAD17 TCERG1 PIAS4 BRCA1 ZNF398 PASK CDKN2A RREB1 MAEA NFE2L3 SOD1 NSD1 TLE6 NR2C2 NACC2 MIR181C PER2 TNRC6C ITM2C SFMBT1 TRIM28 PARP15 GMNC HMG20A EID1 ZNF79 MIR96 OLIG3 ZNF133 PAX6 DDIT3 VGLL4 HEXIM1 INPP5K FOXP1 USP3 MOSPD1 BEND5 MXD1 ABCA2 ZNF491 FCN3 NFX1 SETDB1 TNRC6B RECQL5 PPM1F AEBP1 ZNF684 PHF8 L3MBTL2 KDM2B PARP3 ZBTB16 TBX2 CDK5R1 NAB1 ZBTB39 TWIST2 SLA2 SMARCE1 HAND1 CTNS TLE1 WWC3 PTGIS SPDEF ZNF354B WNT10B CAPN3 SUDS3 ATP2B4
	GOBP_ENDOCYTOSIS	0.00135849	0.116022	0.45506	-0.220462	-1.44187	560	SCYL2 SYT5 RAB7A ITSN1 NEDD4 ATP6V1H SCAMP5 AAK1 SNAP25 GPC3 ANKFY1 HTR1B HIP1 HOOK2 SCARF2 SNX1 PICK1 LRP8 BECN1 STX1A DOCK2 STEAP2 RAB1A CAV2 AHSG M6PR HRAS HNRNPK CALR AP2S1 CD163 SNAP91 MFGE8 LDLRAD3 ARF1 IGLL1 HSPG2 SPHK1 RHOH ILDR1 JMJD6 LOXL3 CLN3 NECAB2 SLC2A4 SNX2 GAK DMBT1 COLEC11 TRIP10 BIN3 CLEC10A RAB5B RIN2 SRC PPP3CC CTTN LGALS3 CLEC4F ACHE NPC1 BIN1 FCHO2 SNX12 LDLRAP1 APPL1 ATP9B TMPRSS4 CACNG8 MAPK1 LRP4 WDR54 BCL2L1 APLN ESYT2 MSR1 ITGAV WNT5A DRD2 RUFY1 C4BPB HTR2B REPS1 SCARB1 HHIPL1 EHD4 TEX261 TMEM108 LOXL2 ARRB1 MYO18A CLTA CXCR2 TSC2 CLEC9A RAB4B SYK SYT8 CLCN5 RHOV ARF6 RABGAP1L ABCA2 FCN3 RAB17 CALM3 GSN EPN3 RABEPK APOA1 RHOQ TFR2 INSR ABL1 EPN1 CD209 IL10RA DNM2 MYH9 AP1S1 FCN2 ATP9A TBC1D5 RHOU PPARG ARC DGKQ PYCARD RAB31 SH3BP4 CD207 CACNG7 SRL RIN3 LY75 TNK2 RHOBTB1 THBS1 SAG CEL INPPL1 ITGA4 AP2M1 VAMP4 DLG4 LRP1 CD81 DOCK1 PRSS12 LRP6 VEGFA AP4E1 ITGB2 WASF1 LDLR HEATR5B ANGPT1 RABEP2 ENPP1 EPHA3 RAMP3 HPCA SNX33 STAB1 SMPD1
	GOBP_REGULATION_OF_CELLULAR_COMPONENT_SIZE	0.00150283	0.116022	0.45506	-0.24091	-1.4903	353	TRIM27 NRCAM RET MYO1C ADD1 ESAM NGF PTK2B E2F4 BAIAP2 TWF2 SRF PICK1 TMOD1 SEMA3F RASA1 LRRC8A PFN4 SLC12A2 NKX6-1 USH1C ARF1 PFN1 CFL2 PLEKHG2 RILP RND2 SNF8 CLN3 ISLR2 MAP3K13 DBN1 SCT GDI1 EPHA7 TNR SEMA6B CTTN MSN BIN1 CDH4 FER SPIRE2 SEMA4D PTEN KCNMA1 NDEL1 ICAM1 CAPZB RAP1GAP2 L1CAM SWAP70 WNT5A PRKCE OLFM1 PLXNA4 AQP1 HCK MAPT ARPC2 PRKCD SLC12A3 ARHGAP4 MTOR TMSB15B RPTOR PPP1CA ARF6 TRIM46 WNK3 EVL RDX GSN CAPZA3 CDK5R1 COTL1 ABL1 DNM2 SLIT2 BARHL2 BAIAP2L1 FLII CYFIP1 EPS8 SLC12A8 SPTBN5 PYCARD SVIL SEMA3A AKT1 PTPRS CYFIP2 RIN3 ANAPC2 PLXNA3 AP2M1 FMN1 SLC12A7 GNB3 DIP2B LMOD1 LRP1
	GOBP_REGULATION_OF_CELLULAR_RESPONSE_TO_GROWTH_FACTOR_STIMULUS	0.00140515	0.116022	0.45506	-0.261382	-1.57334	288	CRB2 ONECUT1 SLC2A10 FAM89B MYO1C ZNF703 BMP4 NEDD4 CHST11 ZBTB7A GPC3 TOB1 FST FGF1 TGFB1I1 FGFR1 RBPJ HOXA13 HSPA1A SOX11 CAV2 IL12A ONECUT2 NTRK3 HHEX SPRY4 RPS27A IL17F HTRA3 PRKD2 ADAMTSL2 NOTCH1 CREBBP SHISA2 GPC1 ENG ITGA3 FSTL3 SMAD7 CHRDL1 SFRP5 FGF18 PRDM16 DSTYK ZNF423
	GOBP_COGNITION	0.00146719	0.116022	0.45506	-0.263808	-1.58223	269	EN1 CRTC1 LINS1 C1QL1 CNR1 NSUN5 NGF SNAP25 GRIN2B GPR155 ATXN1L SRF PRKCG PLK2 DGCR2 SLC8A2 CHRNA7 PJA2 PLCB1 CUX2 FOS CLN3 SLC2A4 BRSK1 MAPK8IP2 JAKMIP1 DDHD2 TNR ITGA3 NTRK1 PAIP2 ADCY3 TTBK1 EIF4EBP2 CHD7 KALRN NEUROD2 MAPK1 PTEN KCNK4 RGS14 STRA6 DRD2 RASGRF1 MAPT ASIC1 SORCS3 TLR2 SLC1A4 NCSTN SLC1A1 NDRG4 FEN1 MTOR LILRB2 PRKCZ PDE1B TANC1 HOXA1 TUSC3 HTT CBR3 HLA-DRA NRXN3 LGMN NF1 BHLHB9 DBH PRKAR1B FOSL1 INSR CTNS EPHB2 CYFIP1 SHROOM4 NPTX2 DRD5 ARC FOXO6 NPAS4 SGK1 DLG4 MUSK CX3CR1 PTCHD1 GIT1 SLC6A1 MAP1A LDLR ATXN1 GALR3 S100B TBR1 OXTR FAM107A OXT SHANK1 EIF4A3
	GOBP_ORGANELLE_FUSION	0.00151987	0.116022	0.45506	-0.308631	-1.67978	134	VPS16 RAB7A DOC2B SNAP25 ANKFY1 ENO1 PRRT2 STX1A STX5 BAX VCPIP1 CAV2 CALR BET1 STX4 SPHK1 MUL1 CPLX1 CLN3 RAB20 STX2 RAB3A PIP4K2A SYT13 AFG3L2 STX3 AKT2 CPLX2 TAP1 FER1L5 CHMP3 USP30 OPA1 ENO4 ANKRD27 STOML2 VAT1 VAMP4 NKD2 DYSF MFN1 SYT7 PCDHGA3 STX16 SPG7 SYT1 ENO2 STX10 STX8 RAB8A BAK1 STX1B TRIM9
	GOBP_REGULATION_OF_NUCLEOTIDE_BINDING_OLIGOMERIZATION_DOMAIN_CONTAINING_2_SIGNALING_PATHWAY	0.00143197	0.116022	0.45506	-0.778939	-1.98007	7	HSPA1B HSPA1A SLC15A4 TNFAIP3 PTPN22
	GOBP_RHO_PROTEIN_SIGNAL_TRANSDUCTION	0.00165869	0.117874	0.45506	0.301355	1.70084	127	EPS8L1 RASGRF2 CDH13 LPAR1 ROCK1 ABL2 AKAP13 CHUK ARHGAP29 LPAR6 SHTN1 GNA13 AGTR1 ARHGAP5 RAF1 FLOT1 GPR55 MET RHOA NTN1 SCAI ADRA2A TAX1BP3 NET1 CELSR1 ARHGDIG SYNPO2L ARHGAP35 MYO9B ABCA1 PDPN ARHGEF12 CDC42SE1 CDC42EP4 ARHGEF3 DLC1 ARHGEF10 KCTD13 COL3A1 F2RL3 CUL3
	GOBP_CENTRAL_NERVOUS_SYSTEM_DEVELOPMENT	0.00181833	0.122549	0.45506	0.181385	1.31177	953	C3 TAL1 NR1D1 HES5 NIPBL HPRT1 MAOB SOX3 IRS2 TMEM98 GBX2 LBX1 DCT EPHA5 GDF7 PRDM8 NEUROD1 MEIS3 HOXA2 LPAR1 FA2H LAMB1 SYPL2 OLIG2 TSKU ZNF488 DLX5 ATIC SSTR2 NR2E1 SLIT1 FGF13 NEUROD6 RARB SH3GL2 LMX1A MNX1 LHX5 RELN ROR1 LHX8 ZIC1 ANXA3 NKX6-2 NDN SOX8 PITX2 RAC3 B2M SLC6A17 ISL1 HMX2 FGF10 NEFL ALDH1A3 CLN5 SERPINI1 TBX1 EPHB1 S1PR1 B4GALT2 TRAPPC9 SYNE2 TBX3 C2CD3 WNT7B VAX1 EZH2 TMEM14B WNT4 PBX1 TWSG1 MAP2K1 CAPG CALM1 FANCC FBXW11 KLK6 HAPLN3 BTBD3 SLC8A1 CLN8 CTNNA2 PYGO2 ZIC3 RAB18 PCDH18 VCAN NPAS1 HDAC2 RPGRIP1L SLITRK5 RAB3GAP1 NEUROG3 NCOA1 PBX4 SSTR1 RHOA CCDC14 ANKLE2 RORA DLX1 SEMA4C IGF2BP1 SNTG2 UGP2 RAPGEF2 ARMC4 HSP90AA1 BTD BMPR2 CCDC134 GBA2 GRIN2C FOXN4 EGF ERBB4 NDUFS4 MARCKS PEX13 FZD1 OTX1 NOG ZIC4 FRS2 GRIN1 HAPLN4 WDR62 GSX2 GRHL3 PPP1R9B NME5 SHROOM2 ADCYAP1 TUBGCP2 WNT3 MBP EGR2 TACC3 RGS4 ETS1 MXRA8 ATRN ELP3 CDK5R2 FOXG1 POU3F2 AMIGO3 HMX3 CRH SLC38A3 RFX4 FYN PTN PDGFC ID1 NPTX1 CDK5RAP3 MAP1S RTN4 CLU ATM PTPN11 BMP7 EPHA4 PRKG1 TRNP1 STK4 SUFU CELSR1 PRKDC ROGDI SHH MOG SPTBN2 GATA2 SEMA7A EGFR CSNK1E PCM1 ARSB ALDH5A1 ACTL6B PAFAH1B1 DNER INTU TFAP2A TGFB1 CASP3 FPGS ACVR1B BBS2 DMRT3 PITX3 MPP5 FOXC1 SUZ12 ARHGAP35 B4GALT5 CNTNAP2 COX6B1 PHOX2B TBX20 ZIC5 SLC8A3 SH3GL1 MDK SCYL3 NPY KCNA1 SLC7A11 DAAM2 VIT DOCK7 ZNF148 HTR5A NMUR2 GRHL2 ADAM22 SEC24B WASF3 OXCT1 MARCKSL1 GABRB1 FOXJ1 SEZ6 TP73 GRIN2A RPS6KA6 DRAXIN BMPR1A CDK5 MYO1D CD3E ATP6AP2 SYT4 INHBA FAT4 CNTN6 DLC1 ADGRL2 E2F1 GSC BCL11B SEMA5A PCDH9 DNAJC30 ZNF335 RGS2 GABRA5 AK4 SCTR COL3A1 ITGAM GNG12 STAT3 TBC1D23 KLHL1 PROP1 IL6 BMP5 NR2F2 LRP2 POU3F3 EMX1 AFF2 ADORA2A DBX1 BTG2 MED12 SIX1 EML1 OPHN1 CA10 FANCD2 MED1 ZNF365 DIXDC1 SECISBP2 CHRNB2 SEMA6D NODAL EN2 COX7B CNTF BARHL1 TNFRSF21 CDK5RAP1 YWHAE NHLH1 UNC5C HOXB8 ARPC5 CEND1 NAPA AGTPBP1 PRPF19 MT3
	GOBP_DNA_UNWINDING_INVOLVED_IN_DNA_REPLICATION	0.00183917	0.122847	0.45506	-0.619389	-1.98843	15	RPA1 MCM2 MCM7 RAD51 HMGA1 SSBP1 BLM
	GOBP_ACTOMYOSIN_STRUCTURE_ORGANIZATION	0.00186424	0.123205	0.45506	-0.281993	-1.61963	187	KRT19 RHOC NEBL RTKN OBSCN TNNT1 PTK2B NRAP CSRP2 SRF TMOD1 CSRP1 PPFIA1 TNFAIP1 SORBS1 PFN1 NF2 CFL2 ACTG1 GPR65 TRPM7 MYH10 MYOC ARHGEF10L SRC BMP10 S100A10 RAPGEF3 PGM5 WNT11 ZYX PDGFRB CNN3 ARRB1 MYO18A MTOR CDC42BPB INPP5K PHLDB2 EVL ITGB1BP1 PPM1F APOA1 CLASP1 PXN ABL1 CAPN3 MYH9 FLII PDLIM1 CDC42BPG TMEFF2 EPHA1 PIK3R1 CORO2B LMOD1 TNNT3
	GOBP_METANEPHRIC_S_SHAPED_BODY_MORPHOGENESIS	0.00195697	0.124069	0.431708	-0.802036	-1.93537	6	BMP4 WT1 LHX1 PDGFRB
	GOBP_CELLULAR_RESPONSE_TO_COLD	0.00208862	0.127135	0.431708	0.709132	1.97053	9	EIF2AK4 NFKBIA EIF2AK3 SAXO1 SLC9A1 DNAJC3 CIDEA UCP1
	GOBP_LIPID_PHOSPHORYLATION	0.00210036	0.127135	0.431708	-0.391481	-1.87865	70	PIK3R2 SOCS6 PI4K2B SOCS1 ITPKC DGKI SPHK2 SPHK1 EFR3B AGK IMPA2 EFR3A DGKH PIP4K2A SOCS5 PIK3CD ITPKA IP6K1 ITPKB
	GOBP_REGULATION_OF_CARDIAC_MUSCLE_CELL_ACTION_POTENTIAL_INVOLVED_IN_REGULATION_OF_CONTRACTION	0.00222592	0.130356	0.431708	0.74832	2.01435	8	CAV1 HCN4 FGF13 CAMK2D CAV3 ATP2A2
	GOBP_MAINTENANCE_OF_CELL_NUMBER	0.00223039	0.130356	0.431708	0.280245	1.62509	147	SAV1 TAL1 HES5 NIPBL KLF10 NR2E1 HMGA2 FGF2 FGF10 POLR2B ASCL2 TBX3 EZH2 PBX1 FANCC RAF1 ZFP36L2 TDGF1 ZIC3 PADI4 IGF2BP1 DPPA4 NOG SALL4 POLR2H POLR2E PTN ELAVL1 MED7 EIF4ENIF1 BMP7 GATA2 PCM1 TRIM8 POLR2A TET1 SMAD4 CNOT2 LEO1 BMPR1A LRP5 PRDM14 MED14 FGF4 FOXD3 STAT3 YAP1 PRRX1 MED12 FANCD2 NODAL POLR2I DDX6 ZSCAN10 NANOS2 CDC73 SRRT SFRP1 CNOT1 TAF6L HOOK3 PROX1 HES1 SMC5
	GOBP_ORGANONITROGEN_COMPOUND_BIOSYNTHETIC_PROCESS	0.00229705	0.133211	0.431708	-0.178882	-1.27286	1647	NDST2 EXT2 CANT1 LARS2 LSM14B SLC2A10 CELF1 BCAT1 ALDH3A2 SPR APRT MRPL12 ACADM PCTP ZDHHC5 NSUN5 TET2 CHST11 MRPL3 WIPI1 ASAH1 ELOVL1 GPC3 COX10 ALG14 ACAT1 TOB1 MRPS6 FXN MRPL50 PTK2B VAPB MRPS36 MTR PPARGC1A PAPSS2 FTO SLC35B3 MTHFR WDR45 EIF3G AURKAIP1 APEH ENO1 CHAC1 GGCT YBX1 GALNT11 FASTKD2 CBS MRPS9 B3GAT3 AGO3 ALDH7A1 MRPL57 MIR212 ZNF598 NAT8L NAGS RPUSD4 MRPS12 VEGFB SLC44A5 ZNF706 NPPA TMED2 DPM3 MRPS23 TYMS CALR ZCCHC4 PRTFDC1 B3GALT4 MIF4GD MRRF MIR132 ALKBH1 NUDT14 STARD7 HAND2 SPHK2 HNRNPD TMTC1 ZAR1 RPL36AL DPH3 RPS13 LARP4B ITM2A GALNT9 VCP USP16 HSPG2 GSS SAT1 MTIF3 ZDHHC8 SPHK1 CNOT3 NECAB3 PABPC1 PLCB1 PLSCR1 RPS27A ZFP36 ALDH9A1 B4GALNT1 ALAS1 AGK ITM2B AK5 ST8SIA5 ZNF540 EIF4B SCD MRPL15 PAOX AK2 PTS HS6ST1 AIMP2 CLN3 PPA2 ALG10 PRKD2 DCAKD SLC25A1 NECAB2 HMBS PPM1B RPL27A XXYLT1 PDHX GFPT2 ST8SIA1 AATF CHSY3 RPN2 RPL22L1 RPL30 B3GNT9 GPC1 NUDT12 MTRF1L TPK1 PSAT1 ZDHHC14 PA2G4 ORMDL2 ZC3H15 B4GALT3 PGRMC1 EIF2B4 ACHE PAIP2 UGT8 PDK2 MRPS24 IDO1 RPL37A NPC1 PAH AGRN MUC21 GALNT16 GMPR RPS21 MUC20 ADCY3 RPLP2 MIR345 FOXO3 EIF4EBP2 B3GALNT1 AASDH B3GALT6 LPIN2 HSPB1 ACSL4 ZDHHC7 GLS2 MAPK1 ACSF3 FUT1 PNMT KHSRP BDH2 CERS6 PAM BHMT RPL35 AMD1 PDP1 PIGB PGAP3 ORMDL3 TARBP2 MAN2A1 LPCAT1 RPL10 TGFB2 RPL5 ZDHHC9 PDGFRB MUC5B TMEM14C UROS ENPP7 GSTM2 EIF2S1 OPLAH NADK MRPL42 BGN MIR520B HAS3 MGAT4A SRD5A3 GSTP1 MRPL21 TSPO ERBB2 DSEL DUT RPL31 YBX2 PRKCD RPL26L1 NCSTN GXYLT1 NECAB1 EEF1D IL1B MTRR UHMK1 MAN2A2 PASK RAB3GAP2 ALG8 AKT2 EOGT CDC123 PTCD3 MAN1C1 AARSD1 FECH SERP1 MIR181C PER2 MTOR PIGG GPC6 TNRC6C MRPS18B ALOX12B SMPD4 ITM2C MPV17L2 PCBD1 PIGC B4GALT6 HS6ST2 B3GAT1 SLC25A39 ADSL PXYLP1 MIR96 PPP1CA RPLP1 CARS2 PDK3 ASPG PRMT1 TUSC3 MIR346 FABP5 MRPS7 CBR4 ABCA2 GALNTL6 MGST3 HACD2 TNRC6B EARS2 GALNT15 PRKAG2 ST6GALNAC2 ELOVL7 NAGPA ADCY7 DDX1 APOA1 ST6GAL1 DBH MUC4 RPS23 CEMIP GGT6 ESD RPL39L MPDU1 EIF2B2 GMPS MTAP WIPI2 PTGIS AK3 ATP2B4 METTL14 GALNT14 BARHL2 NDST1 MRPL24 ELOVL4 RPS27L RPL18 TMEM59 PANK3 CYFIP1 RPS15A PYCR1 RPL38 NOD2 AKR1A1 FARS2 GUCA2B HS2ST1 CSNK2B ADCY6 LDB1 MGAT5B VIM CNBP PHGDH ARG2 GALNT18 DEGS2 GSTM3 KLHL25 PIGU PTDSS1 RPL3 STOML2 NANOS1 A4GALT MIR222 EIF3L GALNT2 MRPL1 AKT1 ACOT7 SOX4 IGF2BP2 MUC2 ACSL3 MRPS16 CASC3 THBS1 B4GALT7 NAPRT EIF5B HACD1 PNPLA1 BCL2 SPTLC3 SRP9 GAMT MTFMT PORCN DAPK3 AMPD2 ST3GAL2 FXR1
	GOBP_STRIATED_MUSCLE_CELL_DEVELOPMENT	0.00235649	0.134572	0.431708	-0.335452	-1.72669	99	KRT19 NEBL BMP4 OBSCN TNNT1 P2RX2 NRAP CSRP2 SRF TMOD1 CSRP1 CAV2 CFL2 BIN3 BMP10 FBXO22 FLNC PGM5 PDGFRB CXADR AFG3L2 MYOD1 KLHL40 WNT10B CAPN3 SKI WFIKKN2 FLII RYR1 BCL2 LMOD1 TNNT3 VEGFA PRKAR1A
	GOBP_PEPTIDYL_AMINO_ACID_MODIFICATION	0.00243689	0.135297	0.431708	-0.184985	-1.29531	1207	RET LIPT2 NLK CNKSR3 EGLN1 DNMT3B PPIA IL7 BAZ1B TET2 SH2D3A NGF SOCS1 RAB3D PTK2B MELK PPARGC1A LYN FBXO11 LMTK2 MAPK7 DMAP1 JADE1 SUMO3 MYLK2 FGFR1 CLK4 CAB39 LRP8 GALNT11 STX1A PRKCG TAF6 PLK2 SMARCB1 CREBL2 BAX TPST1 STAP2 MIR212 NUP160 IL12A FKBP2 NTRK3 PNCK DPM3 MORF4L1 EPHA2 SUMO1 PRDX3 GCSH MIR132 NUDT14 MAPK9 SPHK2 NUP210 TWIST1 NAA30 DPH3 BRCA2 VKORC1L1 TTK EPHB4 NF2 MSL2 ZDHHC8 SPHK1 MAP2K2 MUL1 TRIM6 STK32A TNFRSF18 CDK10 JMJD6 CDC7 STK32B LOXL3 FES PRKD2 NCAPG2 AGBL3 CREBBP MAP3K13 HMBS WDR5B PHF19 RTF1 BRSK1 PIN4 SET RPN2 SRC GPRC5B KITLG TTLL11 EPHA7 ZMIZ1 SMAD7 ZDHHC14 PRDM5 NTRK1 SAE1 PRDM16 MBIP GNL3L ZNF274 DSTYK FGFR3 HCFC1 SENP7 FKBP3 GALNT16 ING3 ATR SOCS5 TTBK1 MATK PPP2CA FER KDR DLG3 MTCP1 ASH2L ZDHHC7 SEMA4D AXIN1 MAPK1 PTEN LRP4 TESK2 MLXIPL PAX5 TMEM102 DUSP22 RIPK1 ICAM1 RAPGEF3 BRD7 BLOC1S1 TPGS1 METTL18 GGCX IQGAP1 ZDHHC9 EREG EGFLAM AGBL2 PDGFRB IFNA13 JARID2 EP400 WNT5A PRKCE BGN SCYL1 AIP WDR82 TAF5 MAST3 ZFYVE28 ERBB2 HCK NUP54 EHD4 LOXL2 FGFR4 ARRB1 SIRT2 PRKCD MYOD1 SLC1A1 TTLL2 PIAS4 BRCA1 IL1B CAMKK2 UHMK1 ALG8 MST1R SETD2 AKT2 IL31RA TTLL12 EOGT NSD1 LOXL1 CHCHD4 TOPORS MTOR CDK2 IRF4 GHRL SYK CD24 NUP93 PRKCZ DDR1 TRIM28 THBS4 PRDM9 HMG20A RPTOR DMPK FKBP9 EID1 CAMK1 ROS1 PDK3 CDC42BPB PRMT1 IL34 TUSC3 MARK2 INPP5K PAXIP1 WNK3 NDC1 GALNTL6 SETDB1 FGF8 CALM3 PPM1F NEK6 PRKAG2 SUPT6H VRK3 THY1 SETMAR PAQR3 APOA1 ST6GAL1 TYRO3 KDM6A CEMIP CDK5R1 INSR SPOCK2 ABL1 CAPN3 TTLL8 EPHB2 ATP2B4 PPID CAMK2A SH3BP5 PPIL2 NAT8 SPRED3 TTLL1 NOD2 PIH1D1 CSNK2B EYA1 BLK LDB1 MGAT5B ALK FKBP1A ULK1 DGKQ CLSPN STK39 PWP1 NUP62 BCL11A CDC42BPG PPIF PRKCA GALNT2 TADA2B AATK AKT1 SOX4 RUVBL1 KDM3A CSNK1D MERTK TNK2 EPHA1 PDE4D JAK1 SETD1A TRIM16 AKAP9 BMX BCL2 SGK1 PDGFA DLG4 DIP2B PEAK1 CNTN1 MUSK CHEK2 RANBP2 MAP6D1 IL6ST CD81 FNIP2 MAST1 CLK2 AVP STT3A FLT4 DIP2A VEGFA ASPHD1 RIF1 ITGB2 PADI1 TPR NDUFAB1 ING5 EFEMP1 UGGT1 IL23A PTK2 DOHH SPRED2 ANGPT1 BRD8 TTLL9 DPM1 EPHA3 RAMP3
	GOBP_NEGATIVE_REGULATION_OF_PHOSPHORYLATION	0.00247992	0.136414	0.431708	-0.236117	-1.48222	387	TRIM27 DYNLL1 CNKSR3 PPIA BMP4 SOCS1 PPARGC1A LYN TRIB3 BAX UBASH3B MIR212 AHSG NTRK3 NPPA TMED2 PRDX3 MIR132 PRKRIP1 TWIST1 HHEX NF2 SPRY4 DUSP6 RHOH ADARB1 IPO5 PBK TNFAIP3 DUSP19 ENG CHORDC1 SMAD7 CAMK2N2 IPO7 PIP4K2A SOCS5 GPS2 PPP2CA HSPB1 CRKL SEMA4D PTEN RGS3 MLXIPL PIK3IP1 DUSP22 TARBP2 KIRREL2 RGS14 DRD2 PMEPA1 GSTP1 ZFYVE28 MAPT CORO1C ARRB1 SIRT2 PRKCD IL1B CDKN2A PTPN22 TSC2 TRAF3IP1 MTOR DBNDD1 PRKCZ RPTOR HEG1 DUSP14 DUSP8 BDKRB1 HEXIM1 INPP5K TRIB1 DUSP16 NF1 CALM3 ITGB1BP1 PPM1F PRKAG2 THY1 PAQR3 PRKAR1B ABL1 MLLT1 EPHB2 TIGAR SLIT2 SH3BP5 GNAQ SPRED3 PRKAR2A DGKQ PWP1 NUP62 PRR5L MAPK8IP1 PYCARD DUSP21 PPIF AKT1 TAOK3 FBLN1 EPHA1 PDE4D PARD6A PTPRO DUSP5 CDKN2D LRP6 PRKAR1A GIT1 SPRED2 ANGPT1 ENPP1 CDKN2C CBFA2T3 TESC SMPD1 MYOG GMFB XDH MVP LRRK1 SFRP2 DUSP9 PIBF1 HGF PIP4K2C
	GOBP_PROTEIN_DEMETHYLATION	0.00252445	0.136851	0.431708	-0.498056	-1.93817	29	KDM6B KDM3B JMJD6 KDM5C KDM4B PHF2 FBXL19 JARID2 PHF8 KDM2B KDM4C KDM6A KDM3A KDM5A KDM8 KDM4A HSF4 ALKBH4 KDM2A KDM4D
	GOBP_SENSORY_PERCEPTION_OF_PAIN	0.00272343	0.139566	0.431708	0.330617	1.75889	93	NPY1R SCN10A SPX NPY2R NDN EPHB1 TMEM100 IL12B OPRD1 KCND2 SMR3A ADCYAP1 TAC1 FYN CACNB3 SLC9A1 CCK KCNA1 ADORA1 CNR2 NMUR2 GRIN2A OPRM1 P2RX7 CDK5 ANO1 PROK2 PRDM12 MRGPRX2 EDNRB MME HOXD1 CHRNB2 HTR2A OPRK1 P2RY1 HOXB8 SMR3B GRM1 PTGES
	GOBP_ANATOMICAL_STRUCTURE_FORMATION_INVOLVED_IN_MORPHOGENESIS	0.00260432	0.139566	0.431708	-0.189255	-1.31779	1099	CRB2 EXT2 KRT19 CBLN1 NRCAM FZD6 NEBL RET KIF20B EGLN1 RNH1 KLF5 BMP4 OBSCN PERP PAX2 CARD10 TNNT1 ROBO4 ZFPM1 PTK2B NRAP CSRP2 ITGB4 MTHFR MAPK7 ADAM15 FGF1 ADM2 SRF RBPJ TMOD1 LRP8 SOX11 SNAI1 PLK2 CSRP1 PLCG1 TCTN1 KLHL12 HDAC7 CHRNA7 ROBO2 KRIT1 ADAM12 MIR212 EFNA3 IL12A VEGFB COL2A1 HOXA7 TMED2 EPHA2 SLC12A2 MIR132 KDM6B PKNOX1 SASH1 HAND2 MFGE8 TWIST1 MIR1908 NRP2 HHEX EPHB4 NF2 WT1 RSPO3 CFL2 HSPG2 SAT1 SPHK1 CNOT3 PTPRM SMAD1 KLF2 ACTG1 IL17F ATOH8 EGFL7 ITGAX F3 FJX1 JMJD6 FZD3 BMP2 BCL10 NFATC2 PRKD2 NOTCH1 LFNG RTF1 GDNF MYOF TNFAIP3 GPC1 BMP10 GLMN ENG LHX1 ITGA3 LAMA3 PTGFRN UGT8 SDK1 FGF18 SIRT6 MIR495 FAM20C DLL3 FLNA HDAC1 APOLD1 MAFB PIK3CD HSPB1 KDR ATP8B1 HOXB13 HOXA11 MAPK1 PTEN FUT1 CDX2 RDH13 MIR196A1 RAPGEF3 APLN FZD7 TBX5 TGFB2 PGM5 WNT11 JMJD8 ISM1 EREG DVL3 PDGFRB NKD1 ITGAV ADIPOR2 STRA6 WNT5A BYSL LMO4 TBXA2R OLFM1 THBS2 AQP1 SOX7 HOPX ERBB2 ADAM8 LOXL2 TLR2 ALOX5 MYOD1 SLC1A1 BRCA1 MBOAT7 MPL IL1B PGF SETD2 WNT6 TSC2 COL5A1 TOPORS BRD2 GHRL SYK HMOX1 THBS4 ARHGAP22 TANC1 CAMK1 HOXA1 FER1L5 KLHL6 MIR505 ABCA2 PHLDB2 NF1 FGF8 ITGB1BP1 ADGRB2 NGFR IRX3 PRKACB SUPT6H THY1 KDM2B WDR74 TBX2 CLASP1 CDK5R1 OTX2 GJA5 HAND1 ABL1 PTGIS WNT10B CAPN3 EPN1 EPHB2 ATP2B4 ROBO1 C3AR1 JAG1 SLIT2 TXNDC8 SKI OPA1 VASH1 MYH9 EDA RHOB FLII ST14 PNLDC1 TTLL1 ANGPTL7 MMP14 PPARG SDCCAG8 NR4A1 LDB1 TEAD2 MCAM XBP1 CDON FKBP1A RS1 HGS FOXO1 BMPER TPPP GLI2 PRKCA TNFAIP2 MIR222 VANGL2 PTPN18 NKX2-1 AKT1 SOX4 CYBB COL18A1 COL6A1 SKIL STK3 EPHA1 SDK2 THBS1 JAK1 MTDH ITGA4 CXCR3 FMN1 PDGFA NOX5 UNC5B PLXND1 FOXC2 CX3CR1 FOXF1 DUSP5 LMOD1 CD81 TNNT3 TXNRD1 PMP22 MIR150 EDNRA SEMA3C B4GALT1 FLT4 PLCD3 LRP6 COBL VEGFA HOXB1 PRKAR1A ITGB2 KLK4
	GOBP_MEMBRANE_ORGANIZATION	0.00266489	0.139566	0.431708	-0.198985	-1.36032	822	NRCAM RHOT2 LRRC4 DNAJC11 RAB7A PPIA DYNLT1 BAD ITSN1 TRIM72 DOC2B AAK1 SNAP25 PLTP VAPB ANKFY1 HIP1 CTSZ BAIAP2 OSBPL5 PICK1 BECN1 HSPA1A PRRT2 STX1A STX5 CHMP5 BAX SPACA3 PPP1R13B DOCK2 VCPIP1 RAB1A KLHL12 CAV2 M6PR TMED2 SCFD1 BET1L CALR AP2S1 SPAG4 TRAPPC1 SNAP91 SH3TC2 MFGE8 BET1 RAB1B ARF1 STX4 IGLL1 AP3B1 RFTN1 SPHK1 RHOH MMGT1 RILP PLSCR1 RPS27A AGK ACTG1 MUL1 CPLX1 HSPA8 CLN3 BOK MYOC PMAIP1 SLC2A4 RAB20 GDNF GAK ANO4 TRIP10 BIN3 MYOF STX2 STAM2 TIMM22 PPP3CC RAB3A CTTN CHCHD6 TTPA SEC16A GLDN NPC1 BIN1 BMF FCHO2 AGRN PIP4K2A SYT13 ABCD2 PPP2CA LDLRAP1 ATP9B ANO7 SPIRE2 ATP8B1 S100A10 YWHAQ PRELID2 CRKL EMC2 EMD TLCD1 PTEN LRP4 ATP8B3 FZD4 TMEM102 NDEL1 OTOF BCL2L1 CNP TGFB2 EREG MSR1 ABCD1 AFG3L2 GRAMD1C WNT5A TRAPPC6B PITPNC1 REPS1 OSBPL2 STX3 ATP10D CORO1C ARPC2 ARRB1 MYO18A PRKCD CLTA ABCC1 TRAM2 AKT2 SOD1 SERP1 SPAST COL5A1 TMEM33 HSPA9 CD24 NUP93 CPLX2 IMMT SEC24D AVPR2 DMPK TAP1 AP3D1 FER1L5 ACTB MTX1 ABCA2 ARL6IP1 CALM3 GSN NEK6 CHMP3 SHISA6 APOA1 TIMM10 NOL3 BBC3 NAIF1 F8 PITPNM1 SERPINA1 EPN1 TFDP1 EPHB2 DNM2 TFG OPA1 CAMK2A MYH9 BAIAP2L1 GRAMD1B ANKRD28 ATP9A PPARG ANKRD27 MTSS1 ATP11A HGS TMEFF2 A4GALT RAB31 PPIF PRKCA AKT1 SEC13 CSNK1D CDH2 RHOBTB1 THBS1 CEL BCL2 PPP6C AP2M1 NOX5 VAMP4 DLG4 MUSK RFT1
	GOBP_POSITIVE_REGULATION_OF_NEURON_MATURATION	0.0027213	0.139566	0.431708	-0.820632	-1.83635	5	RET MAP3K13 MTOR OPA1 BCL2
	GOBP_VESICLE_MEDIATED_TRANSPORT_BETWEEN_ENDOSOMAL_COMPARTMENTS	0.00272378	0.139566	0.431708	-0.448312	-1.91721	42	RAB7A FAM160A2 LMTK2 HOOK2 BECN1 MAP2K2 RILP SNF8 SRC MSN FLNA SNX12 MAPK1 RDX CHMP3 WDR91 ANKRD27
	GOBP_NETRIN_ACTIVATED_SIGNALING_PATHWAY	0.00297513	0.141764	0.431708	0.615696	1.94798	13	TUBB3 UNC5CL DSCAM SHTN1 SIAH2 NTN1
	GOBP_DNA_STRAND_ELONGATION	0.00290658	0.141764	0.431708	0.496361	1.9251	25	RAD50 GINS1 POLE3 TERT MCM4 GINS4 LIG3 RFC4 PCNA POLE POLD3 POT1
	GOBP_SIGNAL_TRANSDUCTION_IN_ABSENCE_OF_LIGAND	0.00285558	0.141764	0.431708	-0.384007	-1.81599	67	RET IL7 BAD MAPK7 HSPA1B FGFR1 HSPA1A BAX COL2A1 PPP2R1B BOK GDNF KITLG IFI6 APPL1 WWOX BCL2L1 ITGAV IL1B PPP1CA HTRA2 EYA1 CTNNA1 AKT1 BCL2 DAPK3 UNC5B
	GOBP_VESICLE_FUSION_TO_PLASMA_MEMBRANE	0.00292345	0.141764	0.431708	-0.540272	-1.9133	21	SNAP25 PRRT2 STX1A STX4 CPLX1 STX2 RAB3A STX3 CPLX2
	GOBP_MIDDLE_EAR_MORPHOGENESIS	0.00328119	0.145406	0.431708	0.558345	1.92346	17	HOXA2 TBX1 PRKRA OSR2 NOG OSR1 NKX3-2 GSC PRRX1 SIX1 INSIG1
	GOBP_HOMEOSTATIC_PROCESS	0.00332368	0.145406	0.431708	-0.176723	-1.26575	1826	CRB2 EXT2 LNPEP SLC2A10 STC2 MT1X JAGN1 PRKAB1 PIK3R2 DYNLL1 GLP1R RHOT2 CRTC1 RAB7A EGLN1 JPH1 ADD1 IL7 ATP6AP1 DOCK11 BMP4 DMXL1 DYNLT1 BAD GADD45G CNR1 PAX2 PCTP RPA1 ESAM ATP6V1H CYP4F12 ZBTB7A ELOVL1 IRS1 GRIN2B SLC4A8 SLC9A7 FXN ERCC4 TERF2 P2RX2 RAB3D ZFPM1 PTK2B VAPB POLG PPARGC1A E2F4 IL2RA LYN HTR1B AHSP L3MBTL3 RHEB HSPA1B SRF RBPJ DMXL2 HOXA13 HSPA1A CES1 CRY1 JSRP1 MYLIP SMARCB1 BAX POLA1 PLCG1 SLC8A2 STEAP2 UBASH3B CHRNA7 KRIT1 CAV2 LRRC8A KLF7 RAD51 SLC11A1 CACNA1C COL2A1 ZNF830 MT1DP CALR DCP2 POLD1 PRDX3 SLC12A2 MIR132 SLC30A10 KDM6B PKNOX1 CD38 HNRNPD SLC29A1 TPRKB PTPRN ABCG2 SLC15A4 USH1C BRCA2 ARF1 STX4 HMGB2 AP3B1 CFL2 CIB2 CNOT3 NEDD8 ATP6V0B STAT5B GHRHR PCK2 LPAR2 SMAD1 ZFP36 TELO2 KLF2 ALAS1 ACTG1 STXBP3 TRIM6 TJP3 GPR65 CYBA SCD TRPM7 NCOA4 JMJD6 FOXA3 CLN3 SOS2 BOK BCL10 FTL NCAPG2 POMC MYOC GLRX3 RASA3 NOTCH1 CREBBP PMAIP1 SLC2A4 RAB20 FLG CXCR6 TM9SF4 BSCL2 SCN1B CLDN3 HUS1B TNFAIP3 CD52 SRC CHERP SCT TRIM32 KITLG SCNN1A SMAD7 LTBP3 TNNI3 ORMDL2 SLC25A28 RHAG TEP1 CA2 ACHE PDK2 TTPA PRDM16 GNL3L MCOLN2 SLC4A10 NPC1 SIRT6 ZNF423 PTGDR ABCC2 IFI6 ITPR1 ATR ADCY3 HMBOX1 ZNF16 BLM FOXO3 MYC CHD7 CHRNA1 LDLRAP1 SLC9A3 MAFB PIK3CD HSPB1 KDR TLCD1 MCOLN3 MAPK1 ATP2B3 BDH2 MLXIPL KCNMA1 PRDX5 STAT6 ICAM1 GRHL1 SLC25A44 ORMDL3 ATP6V0E2 APLN SSTR5 LPCAT1 PHPT1 CLDN18 RAP1GDS1 SLC9A9 ABCD1 TMEM14C CXADR AFG3L2 ITGAV SOD2 SWAP70 ADIPOR2 CLRN1 SLC30A7 SKP1 ENPP7 GSTM2 IP6K1 KCNH2 WNT5A NADK DRD2 PRKCE TBXA2R HTR2B ITPKB AQP1 SCARB1 GSTP1 TSPO UBE2C TLE3 ADAM8 FGFR4 YBX2 ATP6V0D1 ALOX5 NCSTN SLC1A1 CCNE2 MPL IL1B SLC12A3 PASK MAEA IL31RA CXCR2 KCNK3 SOD1 ATP6V1G3 FEN1 PER2 ESRRB LPAR4 WNK2 IRF4 HSPA9 ALOX12B GHRL FITM2 ATP2B2 CCR1 CCKBR SYK CD24 CXCR5 IMMT HMOX1 TNFRSF11A AVPR2 IQCB1 PIM3 AACS DMPK GPAM FSTL1 ATP6V1D PAX6 PDK3 DDIT3 TPT1 AP3D1 PRMT1 C7 FABP5 BDKRB1 INPP5K ACTB HTT TPCN1 RPA3 ATP6V1E2 ABCA2 POLE2 WNK3 NF1 CALM3 NGFR CLDN4 IRX3 PRKACB ADCY7 THY1 APOA1 PARP3 ASPSCR1 TYRO3 DBH MUC4 PRKAR1B NOL3 TFR2 CEMIP NUCKS1 INSR GJA5 SIGLEC15 MEX3C HK3 ABL1 HK1 FAM3B WNT10B TMEM203 CAPN3 ATP2B4 TRPC4 C3AR1 TFF2 OPA1 SLC9A8 CYP7B1 GRAMD1B CA12 SLC12A8 NOD2 HVCN1 PIH1D1 PPARG FAM155B ADCY6 DECR1 LDB1 ABHD8 SASH3 PRKAR2A ALK DRD5 CNBP XBP1 FKBP1A P2RY6 ATP2C1 STK39 CDK6 MC3R TFF3 FOXO1 TERF1 STOML2 NANOS1 CRTC3 BHLHA15 PRKCA MIR222 AKT1 EDN3 SOX4 CYBB MUC2 MRAP2 KDM3A ZC3H8 MERTK CDH2 P2RX3 HRNR SKIL CYBRD1 PDE4D LIPC ATP2A1 PNPLA1 RYR1 BCL2 PIK3R1 CXCR3 NOX5 AMPD2 SLC12A7 GNB3 GNB1 ACVR2A AQP2 DLG4 XRCC5 FOXC2 CX3CR1 TMEM119 LRP1 RANGRF RCN3 TXNRD1 FTH1 NEO1 SLC7A8 SLC39A5 ACADL ATP2C2 SLC4A4 AVP XRCC6 USF2 EDNRA PFKM SLC26A3 TLR9 PARN LRP6 TSC22D3 VEGFA RFX6 TMEM38A CMKLR1 DCLRE1C ACOX3 PRKAR1A RIF1 SLC39A13 GIT1 CCDC186 STMN1 MAP1A SPNS2 LDLR CCR6
	GOBP_LIPID_METABOLIC_PROCESS	0.00351153	0.150113	0.431708	-0.181743	-1.28479	1365	ACBD3 EBPL PRKAB1 PIK3R2 RAB7A ALDH3A2 ALOX5AP SOCS6 TM7SF2 FGF19 ACADM CNR1 PCTP TBXAS1 FAM3A CYP4F12 ASAH1 ACAT2 ELOVL1 IRS1 OSBPL9 GPC3 ALG14 ACAT1 PI4K2B SOCS1 PLTP PTK2B PON2 VAPB PPARGC1A LYN ESYT1 OSBPL5 FGF1 AUH LRP8 PEX2 SNAI1 ITPKC CES1 CH25H TRIB3 CREBL2 BAX PLCXD2 ALOX15B ETNK1 PON3 PLCG1 CYP2J2 DGKI HACL1 SCP2 ERLIN2 SLC44A5 CDS2 DPM3 PDSS2 LRAT CYP19A1 B3GALT4 MIR132 PLA2G4D LRCOL1 ZADH2 PEX7 SORBS1 STARD7 SPHK2 TWIST1 RBP3 ERLIN1 RAB14 CYP2A7 ARF1 FAR2 HSPG2 DHCR24 SPHK1 PIK3R5 FADS2 STAT5B PCK2 PLCB1 PLSCR1 EFR3B B4GALNT1 ALAS1 AGK AGPAT1 ST8SIA5 IMPA2 PLIN5 EFR3A SCD NEU4 DGKH CLN3 BMP2 TTR ALG10 PRKD2 CREBBP ST8SIA1 BSCL2 FDX1 DDHD2 SRC GPC1 SCT INPP4B ORMDL2 B4GALT3 ACHE AKR1D1 UGT8 PDK2 TTPA SMPDL3B NPC1 FGFR3 AGRN PIP4K2A SOCS5 ETFDH GPS2 TPRA1 FAM135A SREBF1 ABCD2 SFTPB PPP2CA B3GALNT1 AASDH UGT2A2 LDLRAP1 TYSND1 LPIN2 PIK3CD VAC14 ETFA PLCH2 ATP8B1 SCPEP1 CRKL ACSL4 PLAGL2 FIG4 PTEN ACSF3 ACBD5 BDH2 CERS6 PAM MLXIPL PDP1 PIK3IP1 RDH13 PIGB APOL4 PGAP3 GRHL1 PNPLA6 ORMDL3 CYB5R2 LPCAT1 SLC27A2 NCOR2 GPX4 ITPKA GC PDGFRB ESYT2 ABCD1 PLB1 GDPD2 ADIPOR2 ENPP7 GSTM2 IP6K1 STRA6 RUFY1 PRKCE HTR2B ITPKB PNPLA7 ENPP6 MTMR3 NR0B1 SRD5A3 SCARB1 GSTP1 OSBPL2 TSPO DHRS4 FGFR4 PLCD1 SIRT2 PRKCD ALOX5 PIAS4 BRCA1 MBOAT7 IL1B LIPH ALG8 AKT2 SOD1 PER2 CYP2G1P MTOR PIGG GPC6 ALOX12B LMF1 SMPD4 FITM2 OSBPL3 PIGC B4GALT6 AACS ECI1 GPAM MIR96 PDK3 CYP1A1 HMGCR DDHD1 INPP4A ASPG AWAT2 FABP5 FABP6 CBR4 INPP5K NUDT19 ABCA2 STARD3NL LGMN MGST3 HACD2 APOL2 HTRA2 PRKAG2 ELOVL7 APOA1 PLIN2 ECHS1 MPDU1 SLA2 PDXDC1 CYP26A1 SLC27A4 PTGIS PITPNM1 WNT10B CPT1B FUCA1 LIPN AGAP2 ELOVL4 CYP7B1 PLD2 NOD2 PPARG AGPAT2 CSNK2B DECR1 ABHD8 ALK XBP1 DGKQ MCEE DEGS2 MORC2 PIGU MCAT PTDSS1 STOML2 A4GALT RAN CRTC3 SLC45A3 SERPINA12 NKX2-1 AKT1 ACOT7 TIAM2 DGKK LIPK ACSL3 LGALS13 CEL LIPC BMX DNAJC19 HACD1 PNPLA1 NPAS2 INPPL1 SPTLC3 PIK3R1 PORCN PDGFA FAAH2 ST3GAL2 GNB3 SULT4A1 RFT1 LRP1 CD81 MVD SERINC5 ABCD4 PGP HSD3B7 TXNRD1 ST3GAL5 ACADL AVP GDPD3 ETNK2 OSBPL10 CLPS ENHO LPGAT1 ACAD8 DKK3 PLCD3 AWAT1 ACOX3 NDUFAB1 ECHDC3 PITPNM3 SPNS2 LDLR PTK2 DHCR7 PCCA RBP2 ADIPOR1 CERS1 OSBPL7 GSTA1 VAV2 DPM1 SGPP2
	GOBP_PROTEOGLYCAN_BIOSYNTHETIC_PROCESS	0.00350733	0.150113	0.431708	-0.378527	-1.76718	62	NDST2 EXT2 CANT1 SLC2A10 CHST11 B3GAT3 HS6ST1 CHSY3 B3GALT6 BGN DSEL HS6ST2 B3GAT1 PXYLP1
	GOBP_TRANSPORT_ALONG_MICROTUBULE	0.00355727	0.15035	0.431708	-0.296906	-1.62914	146	IFT74 DYNLL1 RHOT2 KIF3C DYNC1I1 KIF17 KIF5C TERF2 CLUAP1 TTC21B RAB1A AP3B1 BLOC1S3 HSPA8 CLN3 APBA1 HSPB1 SSNA1 NDEL1 BLOC1S1 DLG2 ACTR10 MAPT BICD2 TMEM108 NEFH ARL8A SOD1 ARL8B SPAST TRAF3IP1 PRKCZ AP3D1 HTT TRIM46
	GOBP_REGULATION_OF_BINDING	0.00361445	0.151908	0.431708	0.223856	1.4574	343	SMARCD3 EFHB TXN CFHR5 CBLB DHX9 CAV1 HEY2 NEUROD1 PARP9 ROCK1 MAPRE1 HMGA2 ADD2 JAK2 HDAC5 HIP1R CDKN1A B2M ADRB2 ANXA2 TERT LRRC6 ISL1 EBF2 CLN5 TRAF6 BDNF ZNF675 CALM1 NFKBIA FLOT1 PYGO2 NFATC4 MET HDAC2 PBXIP1 SPON1 CAPRIN2 RUVBL2 MSX2 SENP2 HMGB1 RAPGEF2 CTNNBIP1 TNKS EGF PPP2CB WFIKKN1 NOG ZFP90 PCSK9 FRMD7 RPL11 PRMT8 AURKA EIF4G1 BTAF1 AMFR SP100 LOX ID1 ATP2A2 NCBP1 CARD16 TFIP11 EPHA4 PEX14 STK4 DNAJB2 PARP1 GATA3 TGFBR1 HIPK2 CSNK1E TGFB1 SMAD4 FOXC1 MEN1 DERL1 EPB41 PLCL1 SPTA1 BCL3 HEY1 RAMP2 TICAM1 SLN HSF1 EPB41L5 HDAC4 RALB CDK5 BAG2 HABP4 SORL1 TAF10 E2F1 CDK9
	GOBP_CARDIAC_MUSCLE_TISSUE_REGENERATION	0.00385177	0.155004	0.431708	0.731134	1.96809	8	CDKN1A GATA4 RUNX1 ERBB4 YAP1
	GOBP_NEGATIVE_REGULATION_OF_DEFENSE_RESPONSE	0.00389006	0.155004	0.431708	0.243442	1.49292	222	HLA-DRB1 HLA-A LPCAT3 NR1D1 HLA-E CR1 NLRC3 TSPAN6 HLA-G YTHDF3 GPX1 ARG1 PPARD ISL1 PCBP2 NLRP12 SYT11 CLEC12B IL12B RORA ADAR NT5E NR1H2 PTGER4 TREX1 NR1H4 ADCYAP1 CD96 CX3CL1 KLRD1 NLRP6 CDH5 SIGLEC10 GATA3 ITCH NFKB1 MIR15B APCS HAMP NDFIP1 HLA-B CD200R1 MDK CCK NR1D2 ADORA1 VSIG4 CNR2 CNOT7 RNF26
	GOBP_DNA_REPLICATION	0.00383865	0.155004	0.431708	-0.251994	-1.51137	269	MSH3 CHAF1B ORC2 REV3L LIG4 RPA1 RAD9A ID3 NFIA TERF2 POLG PRIMPOL ATRIP MCM2 TIPIN POLA1 SAMHD1 MCM7 RAD51 HRAS ZNF830 TNFAIP1 POLD1 POLI BRCA2 NOC3L HMGA1 TSPYL2 CDC7 SSBP1 RRM1 SET CHTF8 RBBP8 E4F1 GTPBP4 TRAIP ATR SLFN11 BLM PPP2CA WDHD1 NPM2 METTL4 LIG1 EREG HELB ENPP7 DUT RAD17 CCNE2 BRCA1 FEN1 CDK2 GMNC MCM9 RBBP6 RPA3 MCM10 POLE2 RAD9B RECQL5 CDT1 DBF4 SETMAR SSRP1 FAM111B NUCKS1 CINP BRIP1 TICRR CLSPN TERF1 STOML2 GLI2 TOP1MT NT5M CDC34
	GOBP_PH_REDUCTION	0.00389659	0.155004	0.431708	-0.39343	-1.7987	57	RAB7A ATP6AP1 DMXL1 ATP6V1H SLC9A7 DMXL2 SLC11A1 ATP6V0B CLN3 RAB20 CA2 TTPA ATP6V0E2 ATP6V0D1 ATP6V1G3 CCKBR ATP6V1D ATP6V1E2
	GOBP_AMYLOID_PRECURSOR_PROTEIN_BIOSYNTHETIC_PROCESS	0.0038816	0.155004	0.431708	-0.534157	-1.89164	21	ITM2A NECAB3 ITM2B NECAB2 AATF NCSTN NECAB1 ITM2C MIR346 ABCA2
	GOBP_STRIATUM_DEVELOPMENT	0.00458285	0.165279	0.407018	0.547848	1.88731	17	HPRT1 RARB ALDH1A3 SLITRK5 BBS2 CNTNAP2 SLC7A11 INHBA BCL11B SECISBP2
	GOBP_NEGATIVE_REGULATION_OF_NEURON_DIFFERENTIATION	0.00451369	0.165279	0.407018	0.362749	1.73169	61	HES5 EIF2AK4 SOX3 LBX1 HOXA2 OLIG2 NR2E1 LMX1A SOX8 B2M ISL1 PBX1 DLX1 FOXG1 EIF4ENIF1 BMP7 SHH PHOX2B HEY1 MIB1 TP73 SPAG9 MED1 DIXDC1 CNTF DDX6 CDK5RAP2
	GOBP_MONOCARBOXYLIC_ACID_CATABOLIC_PROCESS	0.00459537	0.165279	0.407018	-0.30152	-1.62652	129	ALDH3A2 ACADM CNR1 CYP4F12 ACAT2 IRS1 ACAT1 AUH PEX2 PON3 HACL1 SCP2 PEX7 TWIST1 PCK2 PLIN5 AKR1D1 FAH ETFDH ABCD2 TYSND1 LPIN2 ETFA ACBD5 BDH2 SLC27A2 ABCD1 AKT2 MTOR ECI1 NUDT19 ECHS1 CYP26A1 SLC27A4 CPT1B AKR1A1 DECR1 MCEE MCAT AKT1 CEL ABCD4 ACADL ACOX3 IDNK PCCA ECH1 ADTRP CRYL1
	GOBP_CHAPERONE_MEDIATED_AUTOPHAGY	0.00471568	0.166406	0.407018	0.578014	1.93427	16	LAMP2 CTSA HSP90AA1 ATG7 ATP13A2 CLU EEF1A1 GFAP EEF1A2 SNCA SNRNP70 SYNPO2 PLK3
	GOBP_PROTEIN_MODIFICATION_BY_SMALL_PROTEIN_CONJUGATION	0.00468354	0.166406	0.407018	-0.192337	-1.31813	889	TRIM27 LNPEP MAD2L1 CDC27 FBXO33 FBXL3 TRIM61 PEX10 PPIA RNF175 SOCS6 RNF103 TRIM72 NEDD4 NUB1 SOCS1 RNF214 RNF187 TRIM37 RAB40C TRIM17 FBXO11 PSMD11 UBE2T PELI2 HSPA1B SUMO3 PSMA1 TRIM68 HSPA1A LRRC41 PEX2 STX1A PRKCG FANCI TRIB3 CRY1 MYLIP RNF181 PSMB9 VCPIP1 RAB1A KLHL12 RAB40B SPSB1 KEAP1 ZNF598 NUP160 TNFAIP1 SUMO1 CDCA3 MKRN1 MAPK9 SASH1 UBE2V2 NUP210 UBXN1 PJA2 FBXW8 SPOP RNF145 VCP MSL2 SPHK1 PSMD4 NCCRP1 NEDD8 DCAF11 RNF138 RPS27A SPSB2 FBXW2 MUL1 TRIM6 RASSF5 AIMP2 BCL10 ASB2 MGRN1 TMEM129 RTF1 PSMC4 NEURL4 RNF38 PCGF3 TNFAIP3 FBXW9 GLMN TRIM32 ASB1 ZMIZ1 SMAD7 E4F1 FBXO22 CDC14B SAE1 GTPBP4 GNL3L TRAIP UBE2M TRIM47 KLHL2 DDB2 SOCS5 GPS2 FBXL19 RLIM ARIH2 RNF19B NEUROD2 RYBP UBR2 AXIN1 PTEN TRIM38 RNF167 RNF141 RPL5 TRIM39 PSMD2 TRIM36 SKP1 PSMC1 PRKCE CTU1 TSPYL5 BMI1 RNF150 MIB2 CDC20 TSPO TRIM52 UBE2C NUP54 SYVN1 ARRB1 PIAS4 BRCA1 MAEA DTX3 PTPN22 ANKRD39 PER2 TOPORS MTOR FBXO31 NUP93 TRIM28 HMG20A DCUN1D3 TRAF2 RBBP6 LMO7 KCTD10 PAXIP1 CUL4A KLHL8 NFX1 NDC1 UBE2G1 KLHL40 UFM1 KDM2B FBXO28 ZBTB16 FBXL8 PSMC3 MEX3C RNF123 ABL1 SH3RF1 HECW2 PSMD9 SIAH3 CAPN3 BLMH PSMB6 FBXO15 BAG5 URM1 TRIM26 PPIL2 PSME4 FEM1A DTX1 NOD2 MEFV MALT1 TRIM62 HSPBP1 EYA1 MAGEC2 FKBP1A CBFB RNF165 NUP62 BCL11A KLHL25
	GOBP_ORGANELLE_INHERITANCE	0.00489344	0.170269	0.407018	-0.589641	-1.89293	15	STK25 STX5 VCPIP1 PLK5 MAP2K2 MAPK1
	GOBP_CELLULAR_RESPONSE_TO_REACTIVE_NITROGEN_SPECIES	0.0050308	0.171432	0.407018	-0.577551	-1.89307	16	MTR PPARGC1A HNRNPD AQP1 CDK2 TRAF2 DNM2 FOXO1 MAP3K5 CFLAR
	GOBP_SYMPATHETIC_NERVOUS_SYSTEM_DEVELOPMENT	0.00537723	0.176093	0.407018	-0.517206	-1.83161	21	SOX11 SEMA3F HAND2 NRP2 FZD3 GDNF NTRK1 PLXNA4 NF1 SEMA3A SOX4
	GOBP_NEGATIVE_REGULATION_OF_PROTEIN_EXIT_FROM_ENDOPLASMIC_RETICULUM	0.00585396	0.183996	0.407018	0.660955	1.89675	10	UBE2J1 OS9 SVIP UBE2G2 DERL3 YOD1 DERL2 INSIG1
	GOBP_REGULATION_OF_THE_FORCE_OF_HEART_CONTRACTION	0.0060623	0.184358	0.407018	0.470411	1.82445	25	NOS1 CAV1 ATP1A1 CHGA SLC8A1 CAMK2D ATP2A2 ADM ADRB1 SLC9A1
	GOBP_REGULATION_OF_PROTEIN_MODIFICATION_PROCESS	0.0062252	0.186283	0.407018	0.159756	1.19043	1563	HLA-DRB1 C3 RAD50 TAL1 XIAP INCA1 ARRDC4 HES5 NIPBL USP44 TXN NOS1 CBLB GDF7 TGFA CAV1 CABIN1 DMD MAP3K1 PINK1 PARP9 BCCIP LPAR1 ROCK1 SHOC2 NXN FOXF2 TLR6 DRD4 GRM5 ADCY4 DUSP26 FAF1 ELFN1 FGF13 SH3GL2 BMP8B CCNE1 RELN HMGA2 NDN JAK2 DNAJA1 ANG DCUN1D1 AKAP13 IL15 HDAC3 SART3 NPTN CDKN1A UBE2I ADRB2 UVRAG PPME1 FGF2 ISL1 FGF10 DBNDD2 TBX1 TRAF6 PTBP1 GDF2 SIRT1 OGT PTK6 EZH2 BDNF ZNF675 CD86 SHC2 BOD1 MAPK8IP3 TWSG1 MAP2K1 BTRC TBC1D7 PHACTR3 CALM1 DLG1 PELI1 KAT2B URI1 CCNG2 PPM1E MAP2K6 OTUB2 WWTR1 CDC25A EFNA5 MAP3K7 NLRP12 SLC8A1 RAF1 CCDC88A SMYD3 CCNB2 FLOT1 TDGF1 PYGO2 STOX1 BIRC2 PPP1R2P1 BRAF IVNS1ABP HDAC2 CDKN3 BCOR TOM1L1 SVIP GADD45B RASD2 SIAH2 CAPRIN2 RUVBL2 DAXX RAB3GAP1 IL12B CCNA1 CCND3 RHOA FBXO5 IQGAP3 ANKLE2 DCUN1D5 SENP2 ADAR HMGB1 ZGPAT RAPGEF2 MAP2K3 HSP90AA1 OPRD1 RPL23 MAGI2 PRKAA2 FGF17 BMPR2 CAMK2D MYB CDK7 PAK6 OTUB1 FLT1 EGF TPD52L1 ERBB4 MIR137 NDUFS4 BANK1 RWDD3 EIF2AK3 ATG7 MIR125B1 CAV3 UBA52 NOG EIF2AK2 CARD14 FRS2 SH2B3 FERMT2 STAT2 CTDSPL DUSP3 RB1CC1 PPP1R9B EPAS1 MMD2 ADCYAP1 PPP1R37 ARHGEF5 YWHAG SPRY2 MAPK10 PPP4R1 FAM122A RGS4 SPOPL RPL11 INPP5F RNF40 GTF2H1 NNT ATG5 CTCFL THAP7 ADRA2A PPP1R2 PTPRJ MAP3K3 KLHL31 HERC5 ECT2 ELP3 CDK5R2 CX3CL1 RGN EIF4G1 PDGFD CRH FYN TEC PTN PARD3 PTPRB GSKIP LOX CALCR PDGFC KMT2A EFNA1 CADM4 PDCD6 CKS2 CDC6 AKAP8L CDK5RAP3 EPO DVL2 CLU ATM CDK4 VEGFC NRG1 ACSL1 ALS2 CENPE PTPN11 BMP7 NPM1 EPHA4 PPP1R9A SNX25 DEPTOR PTPRQ STK4 ALG10B CDH5 PRKDC DNAJB2 TRPC5 PIP5KL1 DDR2 EIF2AK1 TNKS1BP1 PPP2R3A GATA3 ITCH GATA2 WDR70 SEMA7A EGFR TGFBR1 RPS3 GFRA2 HIPK2 RAP2C PRR7 TRAF7 TESK1 PTTG1IP DAZAP2 WDR61 BTC GDF5 BMP8A CAMTA1 UBR5 PRMT6 TET1 TGFB1 CASP3 MAP3K15 NEDD9 ACVR1B HRG FPR1 BRMS1 PRDX2 ARNTL PHACTR2 SMAD4 ZC3H12A SUZ12 MEN1 DNAJC3 CRTAP DERL1 FGF3 DBNL NDFIP1 PLCL1 PBLD TRAF4 CEBPA OCLN PILRB ZBTB7B SLC8A3 PAK3 TENM1 MIF PPP1R14A CCK PPP1R35 JTB PPP1R15B RBPMS MAP2K4 ACVR1 PML BOD1L1 PRKAA1 TICAM1 GORASP1 MAP3K8 IGF1R DOCK7 ADORA1 DUSP4 PKIG UBQLN1 STRADB CNOT7 MLLT6 MAVS HSF1 PFN2 UBE2K PTPRT NOC2L TP73 FZR1 ADCY8 PTPN1 HDAC4 TTN GDF9 PPP2R5C BMPR1A RALB CDK5 ELP4 CD3E STYXL1 TINF2 SMCR8 INHBA NAB2 BAG2 SORL1 IGBP1 ADCY9 SPAG9 LRP5 ISG15 CBL FGF5 RAP2A DLC1 IGF2 DDX3X CDK9 ITGA1
	GOBP_PROTEIN_DNA_COMPLEX_SUBUNIT_ORGANIZATION	0.00713987	0.199304	0.407018	0.244652	1.4699	197	MCM3AP SMARCD3 RNF8 CENPN GTF2H4 CABIN1 HEY2 SMARCD2 CENPO RPA2 INO80 POLE3 SART3 NAP1L4 TAF1C GTF2A2 TAF8 RAD52 MCM4 SMYD3 PADI4 DAXX HAT1 HMGB1 RPL23 CDK7 TAF1B BRF2 UBA52 GTF2H1 DR1 BRF1 PIWIL1 RNF4 RAD23B RBBP7 TSPYL1 ACTR6 SHPRH CENPE NPM1 SENP6 PARP1 GTF2H5 KAT6A KAT6B HIRA TAF1L
	GOBP_MITOTIC_CHROMOSOME_CONDENSATION	0.00724432	0.199981	0.407018	0.585452	1.86426	14	SMC2 SMC4 CDCA5 NCAPD3 NUSAP1 AKAP8L TTN NCAPG PHF13 AKAP8 NCAPH
	GOBP_REGULATION_OF_MICROTUBULE_NUCLEATION	0.00722353	0.199981	0.407018	-0.723552	-1.83928	7	EML2 HSPA1B HSPA1A
	GOBP_GLUCOSE_IMPORT	0.00791424	0.208473	0.38073	-0.36239	-1.73905	70	SLC2A10 FGF19 IRS1 GPC3 CREBL2 SORBS1 ARPP19 STXBP3 SLC2A4 APPL1 ZDHHC7 RAP1A ADIPOR2 AKT2 RAB4B PRKAG2 ASPSCR1 RHOQ INSR SLC27A4 CAPN10 AKT1 SLC5A2 PIK3R1 ENPP1 FGF21 CLTCL1 APPL2 SLC27A1 INS
	GOBP_POSITIVE_REGULATION_OF_HELICASE_ACTIVITY	0.00790539	0.208473	0.38073	-0.753533	-1.81833	6	MSH3 MSH6 SSBP1
	GOBP_RNA_DECAPPING	0.00799557	0.209877	0.38073	-0.57245	-1.83774	15	DCPS DCP2 ZFP36 NUDT12 LSM1 EDC3 PATL1
	GOBP_LINOLEIC_ACID_METABOLIC_PROCESS	0.00808783	0.211225	0.38073	-0.504012	-1.78489	21	ELOVL1 ALOX15B CYP2J2 FADS2 ABCD1 GSTM2 GSTP1 ALOX5 ALOX12B
	GOBP_LONG_TERM_SYNAPTIC_DEPRESSION	0.00857193	0.211864	0.38073	-0.457864	-1.78843	30	CBLN1 PTK2B SRF PICK1 PLK2 CD38 ARF1 PTEN MAPT SORCS3 LILRB2 DRD5 ARC
	GOBP_INTRACILIARY_TRANSPORT_INVOLVED_IN_CILIUM_ASSEMBLY	0.00837411	0.211864	0.38073	-0.433244	-1.81279	38	IFT74 DYNLL1 KIF3C KIF17 CLUAP1 TTC21B
	GOBP_POSITIVE_REGULATION_OF_B_CELL_DIFFERENTIATION	0.00856161	0.211864	0.38073	-0.568157	-1.82396	15	IL7 BAD STAT5B SYK MMP14 XBP1 INPP5D PPP2R3C IL10 PCID2 ATP11C
	GOBP_DRINKING_BEHAVIOR	0.0084201	0.211864	0.38073	-0.710519	-1.8681	8	EN1 HTR1B APLN DRD2
	GOBP_PHOSPHOLIPASE_C_ACTIVATING_G_PROTEIN_COUPLED_RECEPTOR_SIGNALING_PATHWAY	0.0088615	0.213848	0.38073	0.297967	1.62042	100	GNA15 LPAR1 GRM5 CHGA LHCGR GPR157 S1PR1 LPAR6 FPR3 AGTR1 GPR55 OPRD1 ACTN2 TRHR BICD1 TACR1 ADRA2A CASR HTR2C GALR2 FPR1 GPR139 CHRM1 NMUR2 OPRM1 ANO1 F2RL3 EDNRB HCRTR2 ADRA1D GNA14 HTR2A P2RY4 OPRK1 P2RY1 GPR33 GRM1 HOMER1 PLCE1
	GOBP_SPHINGOLIPID_BIOSYNTHETIC_PROCESS	0.00919921	0.21917	0.38073	-0.312489	-1.61674	101	ALDH3A2 ASAH1 ELOVL1 VAPB B3GALT4 SPHK2 SPHK1 B4GALNT1 AGK ST8SIA5 PRKD2 ST8SIA1 ORMDL2 B4GALT3 UGT8 CERS6 ORMDL3 ENPP7 PRKCD ALOX12B SMPD4 B4GALT6 ABCA2 HACD2 ELOVL7 ELOVL4 DEGS2 A4GALT HACD1 PNPLA1 SPTLC3 ST3GAL2 ST3GAL5 CERS1 SGPP2 ST6GALNAC5 SMPD1 ABCA8 ACER2 CERS4 CYP4F22 ACER1
	GOBP_MACROMOLECULE_CATABOLIC_PROCESS	0.00936131	0.22162	0.38073	0.160686	1.18956	1354	UBXN6 NR1D1 LAMP2 PSMD13 TRIM3 RNF8 MFSD8 USP44 AP2B1 RPL28 CBLB UBQLN4 USP49 CPEB3 PHKA2 DHX9 CAV1 USP17L1 PINK1 WAC ROCK1 FOXF2 FBXL14 FAF1 RNF217 CTSD RBM24 DNAJB12 ZC3HAV1 YTHDF3 USP43 SMURF1 HNRNPA0 HECW1 GPX1 RPL8 RPLP0 PSME3 FBXL4 HNRNPR UBE2I PCNP ZCCHC8 UVRAG SKP2 RNF41 ANXA2 FGF2 ERI1 UBE3B RPS3A LSM2 RPL32 CTSA ANAPC16 CLN5 AGL PCBP2 RNF139 MLH1 RPS5 FBXO6 SMURF2 SIRT1 OGT UBE2H TMEM9 UBE2J1 LSM5 WWP2 RPS6 FAF2 BUB1B BTRC CALM1 PYGL RNF149 ANAPC11 FBXW11 PELI1 VPS4B NUDT15 WWTR1 ANKZF1 UBE2W FBXO39 RPSA RPL7 STAM ANGEL2 FBXL7 DICER1 PLEKHN1 LONP2 ZFP36L2 USP25 CLN8 LAMP3 VCAN OS9 RPL14 ZC3H14 BIRC2 YWHAZ USP24 ZNRF3 GSPT2 TOM1L1 SVIP GUSB SIAH2 RPS26 USP1 PSMA5 TRIM71 FBXL12 TNPO1 FBXO5 MDM2 KPNA1 NFE2L2 IGF2BP1 HMGB1 ADAMTS9 PABPC4 HSP90AA1 SH3GLB1 RPL23 NOTUM FASTKD1 GRIN2C EGF PGLYRP1 UQCC2 PPP2CB ATG7 ADAMTS7 OAS2 CAV3 UBA52 VPS13A RPS29 RNF144A HPSE2 MTM1 USP45 FBXL2 TREX1 RB1CC1 RHBDD1 PCSK9 SAMD4A GALNS FAM122A ECSCR USP13 SPOPL USP36 SIDT2 RPL11 RNF40 AGO2 NEU2 ADRA2A GPC5 AP2A2 CDC26 RGN DNAJC18 AURKA GTPBP1 GIGYF2 EDEM1 EIF4G1 SLFN13 MEX3D TAF15 FYN UBE2G2 RNF4 KLHL3 AMFR RAD23B ATP13A2 EFNA1 FOXL2 ZCCHC17 ST20 ELAVL1 HNRNPM EIF4ENIF1 CTSL LRSAM1 CDK5RAP3 RFFL CLU ATM CCDC22 NCBP1 ABHD10 HECTD1 KLHL15 CTSK RPL6 NMNAT1 NPM1 EPHA4 ANAPC10 EEF1A1 SNX25 PDCD6IP RNASET2 SPATA18 SUFU MYEF2 GPRASP1 PSMB3 RPS18 LARP1 DNAJB2 IGF2BP3 UMOD TBX21 TNKS1BP1 SHH RPL15 ITCH EGFR RPS3 SLC9A1 HIPK2 RHBDF1 CHMP4C CSNK1E ARSB PTTG1IP RNF130 ARIH1 WDR61 DERL3 YOD1 HNRNPU SDF2L1 UBE4B VPS36 TGFB1 CASP3 PGM2 USP47 KCTD17 UBE2U ARNTL ZC3H12A VPS37A DNAJC3 SGTA CLN6 HAMP DERL1 NDFIP1 SDC2 CEBPA NSF DDA1 PSMB1 LSM3 UPF3B UCHL3 CTSC CSDE1 USP8 NUP214 CNOT2 MYD88 NOS2 PML KCTD5 MUS81 ENC1 SEL1L2 RAB26 PSMD12 RNF215 UBQLN1 DHX34 CNOT7 HSF1 UBE2K MIB1 CNOT8 CAPN2 CUL2 LIN28B FZR1 PSMB8 F13B SSB PTPN1 GRIN2A PSMB10 PPP2R5C EXOSC8 CDK5 BAG2 RPL10A ANAPC1 SORL1 EXOSC2 GGA1 ISG15 CBL TRIM24 RNF121 BANP PUM1 E2F1 RPS8 PSMA4 RGP1 GFAP UBD DERL2 KPNB1 USP40 CRBN BUB3 KCTD13 RNASEH1 LONP1 PDCL3 UBE2Z JKAMP MAPK14 TP53INP2 CUL3 IL6 LRP2 UPF1 AUP1 SMG1 SDCBP CHFR RELA EEF1A2 CIDEA CD2AP CNOT10 ODC1 TBL1X SNX9 DCN BTG2 SNCA LNX1 CNOT6 RPS12 OPHN1 RNF213
	GOBP_INSULIN_SECRETION_INVOLVED_IN_CELLULAR_RESPONSE_TO_GLUCOSE_STIMULUS	0.00950086	0.222708	0.38073	0.339959	1.62454	62	HLA-DRB1 NR1D1 EPHA5 SLC9B2 PPARD UCP2 EFNA5 RAF1 HMGN3 PTPRN2 PPP3CB NR1H4 ADRA2A ENY2 CRH LRP5L C2CD2L BAIAP3 GPR68 OXCT1 ADCY8 VSNL1 LRP5 ANO1 GCG FOXA2
	GOBP_RESPONSE_TO_ALCOHOL	0.00969028	0.222708	0.38073	-0.250659	-1.47559	231	BAD CNR1 RGS19 GRIN2B PTK2B HTR1B DMAP1 ADAM15 LRP8 SLIT3 CES1 F7 TNFSF4 RAD51 TYMS SPHK2 HNRNPD KLF2 FOS SLC2A4 CLDN3 GNAI1 FDX1 CA3 SDF4 ADCY3 CCND1 SREBF1 BLM PTEN ICAM1 CLDN18 SOD2 ADIPOR2 GRAMD1C DRD2 PRKCE TBXA2R CDH1 GSTP1 TNC BRCA1 SOD1 FECH AACS MIR96 ABCA2 SETDB1 RECQL5 CALM3 GSN ADCY7 DBH FOSL1 GLRA1 SLIT2 GRAMD1B PPARG ADCY6 CTNNA1 PENK AKT1 CYBB NPAS4 SGK1 GNB1 OGG1 AVP ALAD LRP6 OSBPL7 NLRP3 GGH EIF4EBP1 OXT TRH GRAMD1A DAG1 RPS4X
	GOBP_DEPHOSPHORYLATION_OF_RNA_POLYMERASE_II_C_TERMINAL_DOMAIN	0.00969972	0.222708	0.38073	-0.771848	-1.72718	5	CTDP1 RPRD1B RPAP2
	GOBP_RESPONSE_TO_COLD	0.0098789	0.223905	0.38073	0.385668	1.73551	45	EIF2AK4 CDH8 PCSK1N HSPD1 ADRB2 UCP2 LPL NFKBIA TMEM135 HSP90AA1 EIF2AK3 ZNF516 ADM ADRB1 SAXO1 SLC9A1 DNAJC3 PRKAA1
	GOBP_NUCLEOSIDE_TRIPHOSPHATE_CATABOLIC_PROCESS	0.0110513	0.23263	0.38073	-0.589069	-1.77818	13	NUDT16 SAMHD1 ENTPD7 DCTPP1 ENTPD3 DUT SMPDL3A
	GOBP_DICARBOXYLIC_ACID_TRANSPORT	0.0120575	0.242787	0.38073	-0.318984	-1.62872	92	SLC1A7 SNAP25 STX1A SLC38A2 SLC19A1 PPFIA1 LRRC8A SLC26A10 SLC25A11 SLC12A2 SLC19A2 CPLX1 SLC1A2 APBA1 RAB3A ABCC2 GLS2 SLC13A5 SLC17A6 SLC1A4 SLC1A1 SLC25A18 PER2 SLC13A3 LRRC8E ARL6IP1 SLC1A5
	GOBP_REGULATION_OF_PHOSPHATIDYLINOSITOL_3_KINASE_ACTIVITY	0.0129109	0.25346	0.38073	-0.380887	-1.72226	54	PIK3R2 SOCS6 IRS1 SOCS1 PTK2B LYN PIK3R5 SRC FGFR3 SOCS5 PIK3IP1 PDGFRB CCKBR SLA2 WDR91 AGAP2 NOD2 PIK3R1 PTK2 VAV2 FLT3 DAB2IP PIK3R4 KIT AMBRA1 KLF4 CD19 PIK3R6 PDGFB
	GOBP_L_METHIONINE_SALVAGE_FROM_METHYLTHIOADENOSINE	0.0131493	0.253477	0.38073	0.764742	1.7184	5	MRI1 ENOPH1
	GOBP_VOLUNTARY_SKELETAL_MUSCLE_CONTRACTION	0.0137232	0.256321	0.38073	-0.752831	-1.68463	5	TNNT1 ATP2A1 MB SYNM MYH7
	GOBP_CELLULAR_RESPONSE_TO_TOXIC_SUBSTANCE	0.0146764	0.261477	0.38073	0.265647	1.46048	112	TXN NQO1 PINK1 NXN ABTB2 GPX1 IPCEF1 GSTM1 PRDX6 DUOX1 FANCC PRDX4 NFE2L2 APOM MIR675 OPRD1 PIM1 HBA2 GPX8 HBQ1 NNT PTGS2 BMP7 PPP1R9A LOXHD1 GPX6 PRDX2 MPO
	GOBP_PIRNA_METABOLIC_PROCESS	0.0150803	0.2634	0.38073	0.515191	1.80513	18	HENMT1 TDRD9 MOV10L1 PIWIL1 DDX4 TDRD12 MYBL1
	GOBP_REGULATION_OF_DNA_BINDING_TRANSCRIPTION_FACTOR_ACTIVITY	0.0152125	0.263539	0.38073	0.195134	1.30778	428	SAV1 IL1RAP TRIM34 NLRC3 AIM2 EIF2AK4 PPRC1 EPHA5 DHX9 CAV1 DAP PINK1 NEUROD1 CYTL1 IL18R1 TLR6 FOXA1 FAF1 TRAF3 NDP RELN ROR1 ANXA3 NDN JAK2 HDAC5 CHUK LRRFIP1 RNF41 SIK1 TRAF6 TRAPPC9 SIRT1 HEYL EZH2 ZNF675 NFKB2 WWP2 BTRC PELI1 MAP3K7 NLRP12 ADORA3 NFKBIA FLOT1 CARF HDAC2 NFKBIE MID2 OPRD1 TRIML1 CTNNBIP1 PIM1 RWDD3 BEX1 FZD1 UBA52 EIF2AK2 CARD14 NR1H4 ARHGEF5 MAPK10 PRKCH CX3CL1 SP100 FOXH1 ZNF431 ID1 CDK5RAP3 DVL2 CLU CCDC22 CARD16 BMP7 NPM1 JUP PEX14 SUFU RNF31 DDR2 SHH AR ITCH RPS3 HIPK2 PKHD1 NFKB1 CRNN TRIM8 BRMS1 PRDX2 ZC3H12A MEN1 LRRC14 HES6 MYD88 SGK3 NEUROG2 TRADD TICAM1
	GOBP_GDP_METABOLIC_PROCESS	0.0156331	0.263999	0.352488	0.580038	1.72892	11	NUDT18 GUK1 DLG1 TJP2 LRGUK MPP1 CASK CARD11 MAGI3
	GOBP_GALACTOSE_METABOLIC_PROCESS	0.0153335	0.263999	0.38073	-0.571846	-1.72619	13	SLC35A2 PPARGC1A GALT GALK1 PGM2L1 B4GALT1 PGM1 GALM
	GOBP_HISTONE_H2B_UBIQUITINATION	0.0157583	0.265193	0.352488	0.578975	1.77302	12	RNF8 WAC RNF40 WDR70 LEO1 CDK9 CDC73
	GOBP_NAD_BIOSYNTHETIC_PROCESS	0.0180929	0.272889	0.352488	0.431551	1.69397	27	PARP9 IDO2 RNLS AFMID PTGS2 KMO NMNAT1 NADSYN1 NMNAT2 NAMPT NMRK1 NNMT ASPDH HAAO NMNAT3 QPRT ACMSD SLC5A8 KYNU
	GOBP_NEUROBLAST_PROLIFERATION	0.0177888	0.272889	0.352488	0.348194	1.62101	53	SMARCD3 DCT FGF13 VAX1 MIR137 FRS2 CX3CL1 FOXG1 PTN VEGFC SOX5 SHH PAFAH1B1 FZD9 HHIP KCNA1 DOCK7 RAB10 ZNF335 DAGLB
	GOBP_TRICARBOXYLIC_ACID_CYCLE	0.0187786	0.27804	0.352488	0.401673	1.65428	34	PDHB CS SDHB MDH1 SUCLA2 MDH2 SDHC NNT OGDH PDHA1 SDHD IDH3G DLAT
	GOBP_FATTY_ACID_DERIVATIVE_BIOSYNTHETIC_PROCESS	0.0189176	0.27804	0.352488	-0.353031	-1.614	57	ALOX5AP ELOVL1 ACAT1 ALOX15B FAR2 SCD SLC25A1 ACSL4 ACSF3 BDH2 PAM BDH1 ALOX5 AACS AWAT2 CBR4 HACD2 ELOVL7 GGT6 ELOVL4 ACSL3 HACD1
	GOBP_WNT_SIGNALING_PATHWAY_CALCIUM_MODULATING_PATHWAY	0.0188448	0.27804	0.352488	-0.408455	-1.70907	38	FZD6 NLK AGO3 NFATC1 PLCB1 FZD3 FZD4 WNT11 WNT5A TNRC6C TNRC6B GNAO1 CAMK2A GNB1 PDE6B
	GOBP_MITOCHONDRIAL_TRANSLATION	0.0193885	0.281641	0.352488	-0.27411	-1.47866	129	LARS2 MRPL12 MRPL3 MRPS6 MRPL50 MRPS36 AURKAIP1 FASTKD2 MRPS9 MRPL57 RPUSD4 MRPS12 MRPS23 MRRF ALKBH1 MTIF3 MRPL15 MTRF1L MRPS24
	GOBP_PHOSPHATIDYLINOSITOL_DEPHOSPHORYLATION	0.0198186	0.284378	0.352488	0.409032	1.63303	29	INPP5A MTMR1 MTMR7 INPP5E OCRL SACM1L MTM1 INPP5F MTMR6 MTMR4 TPTE
	GOBP_INTERSTRAND_CROSS_LINK_REPAIR	0.0216067	0.292296	0.352488	-0.349108	-1.5604	52	RPA1 MSH6 ERCC4 ATRIP UBE2T FANCI RAD51 RAD51AP1 VCP FAAP20 RPS27A FAAP24 ATR FANCB
	GOBP_DNA_TEMPLATED_TRANSCRIPTION_TERMINATION	0.0219736	0.294596	0.352488	0.319776	1.59644	70	GTF2H4 DHX9 LSM10 TTF2 POLR3K CPSF1 TAF1C PAPOLA CDK7 TAF1B CSTF3 GTF2H1 POLR2H POLR2E MED18 NCBP1 GTF2H5 POLR2A CPSF7 LSM11 SNRPG SMN2 POLR1C CPSF3 SNRPF NCBP2 SNRPD3 XRN2 PABPN1 MNAT1 CSTF1 SNRPB
	GOBP_PROTEIN_LOCALIZATION_TO_ORGANELLE	0.0232152	0.301166	0.352488	0.168042	1.21543	954	LAMP2 BBS9 NIPBL AP2B1 RPL28 TMEM98 TXN CBLB DHX9 MCM8 EHHADH PINK1 HSPA1L RPA2 PARP9 DRD4 MAPRE1 HSPD1 IPO13 ZIC1 SMURF1 JAK2 DNAJA1 ECI2 RPL8 RPLP0 HDAC3 CCT3 INPP5E CHGA INVS CDKN1A ROMO1 TNKS2 RGPD1 TERT LRRC6 RPS3A RPL32 TCTN2 CDCA5 RPS5 HPS4 IFT122 C2CD3 TAF8 KPNA4 TNPO3 EZH2 GLUL RPS6 BOD1 BUB1B CALM1 DLG1 PEX5L WWTR1 CCT6A HSD17B4 RPSA RPL7 STAM SCRIB MTERF4 RAB8B CROT MPV17 NOLC1 LONP2 CCDC88A NFKBIA TOR1AIP1 LAMP3 NEDD1 SYT11 NEURL1B OS9 RPL14 YWHAZ NUP98 RPS26 ANKRD13A RUVBL2 RAB3GAP1 TNPO1 CCDC14 MDM2 KPNA1 ABCA7 FERMT1 GBP2 RAB6A IPO9 MID2 HSP90AA1 INSIG2 SH3GLB1 RPL23 BBS1 TNKS SSR3 EGF LRWD1 EIF2AK3 PEX13 UBA52 LAMP5 BICD1 SIRT4 VPS13A RPS29 SLF1 FERMT2 SIX4 PPP1R9B TOR1B SPAG5 YWHAG KPNA3 USP36 SPATA7 RPL11 GOLPH3 ECT2 SRP68 VTI1B AURKA EDEM1 FYN SP100 ATP13A2 TXNIP ELAVL1 EIF4ENIF1 LRSAM1 CDK5RAP3 ESCO2 RTN4 MON1A CLU ATM SPCS1 COX18 RPL6 BMP7 ARL1 JUP NUDCD3 PEX14 SUFU KLHL21 RPS18 RNF31 UMOD TIMM50 PARP1 EPHX2 FAM53C SHH RPL15 RCC2 ACOX1 RPS3 MOAP1 PCM1 CALY TCP1 MIPEP TESK1 PTTG1IP TRIM8 HNRNPU UBR5 VPS36 TGFB1 GAS2L2 BBS2 KDELR2 ZC3H12A ACAA1 VPS37A TRAM1L1 SGTA NUP133 BCL3 TSPAN10 PACSIN2 POT1 PIKFYVE ANKRD13C NUP107 NUP214 NOS2 GDAP1 PML PRKAA1 XRCC4 BBIP1 SPCS3 TMEM107 PKIG PECR ADAM22 RNF215 CABP1 CRIPT MAVS GBF1 ATAD1 RAB10 ACOT4 AP3M1 LMAN1 TP73 SSB TOMM7 CDK5 ACOT2 TINF2 NUTF2 RPL10A SUPT7L SORL1 GGA1 XPA BANP DDX3X E2F1 BCS1L RPS8 TOMM40L KPNB1 FAM53A BUB3 LEMD2 PINX1 LEPROT MAPRE3 RPAIN MAPK14 STAT3 VPS41 PEX26 YAP1 AUP1 MON1B SAMM50 NUP153 CD2AP HDAC8 KPNA2 SIX1 TTC26 RPS12 OPHN1 RYR2 MED1 MIS12 ZDHHC15 MFF HUWE1 MFSD1 CHMP4B HTR2A DKC1 VTI1A INSIG1 RPL26 DDRGK1 HAO1 YWHAE NPHP4 GTSE1 LZTFL1
	GOBP_ALPHA_AMINO_ACID_METABOLIC_PROCESS	0.0233418	0.301589	0.352488	0.235823	1.39273	177	MRI1 DCT NOS1 GNMT GLUD2 SLC25A21 ARG1 CRYM SDS ASNSD1 HPD GLUL IDO2 CTPS2 GCDH ASS1 ACCS ALDH4A1 MTHFD2L CSAD SIRT4 HSD17B10 SLC25A12 SEPHS1 NR1H4 AFMID MAT1A SLC39A8 DDAH1 KMO PHYKPL DDAH2 CDO1 SEPSECS OGDH GPT2 HNF4A ILVBL ALDH5A1 FPGS SLC7A7 ASNS SMS NOS2 SLC7A11 MSRA PEMT ENOPH1 PLOD3 NOX4 PFAS ASRGL1 ODC1 GAD2 AADAT
	GOBP_RNA_GUANINE_N7_METHYLATION	0.024281	0.308398	0.352488	0.77004	1.60301	4	WDR4 RNMT METTL1 TRMT112
	GOBP_DRUG_CATABOLIC_PROCESS	0.0256766	0.314603	0.352488	0.424654	1.64699	25	NOS1 CYP2S1 CYP2F1 CYP2E1 NUDT15 CYP2A13 CYP2C9 CYP3A4 CYP2C19 CYP2R1
	GOBP_RESPONSE_TO_AMINE	0.0262864	0.315067	0.352488	0.364559	1.61049	42	HPRT1 ADAMTS13 NQO1 DRD4 ARG1 RGS17 CALM1 ASS1 HDAC2 PPP1R9B RGS4 SLC18A2 HDAC9 CNR2 RGS9 GRIN2A RGS2
	GOBP_AMINO_ACID_BETAINE_BIOSYNTHETIC_PROCESS	0.0291802	0.326792	0.352488	-0.659185	-1.67566	7	ACADM ALDH7A1 ALDH9A1
	GOBP_BIOTIN_METABOLIC_PROCESS	0.0334459	0.340123	0.321776	0.583763	1.62216	9	SLC5A6 BTD PC PCCB MCCC1 HLCS

### Sheet: EPIC_GOCC
	pathway	pval	padj	log2err	ES	NES	size	leadingEdge
	GOCC_CHROMOSOME	4.49452e-07	0.000444957	0.674963	0.194573	1.46116	1600	ATF6B TLX2 RAD50 TAL1 SP9 NR1D1 HOXD13 MCM3AP SMARCD3 MKX SKA1 HOXD4 RNF8 HES5 GINS1 CENPN SOX3 KLF3 BANF1 GBX2 LBX1 BIRC5 UBQLN4 EVX1 DHX9 MCM8 GATA6 HEY2 SOX21 SMARCD2 CENPO PINK1 ERG SFR1 RPA2 NEUROD1 PARP9 MEIS3 HOXA2 HOXD11 CHD3 UHRF2 FOXF2 IST1 OLIG2 KLF10 FOXA1 SMC2 DLX5 PES1 NR2E1 NEUROD6 RARB HOXA5 ZFHX4 LMX1A MNX1 LHX5 SPIB CENPB POLH BSX INO80 LHX8 SMARCAL1 HMGA2 ATF7 CCDC137 E2F8 NKX6-2 POLE3 JAK2 ANG HOXC4 RCCD1 ERCC6L SOX8 THAP1 PITX2 PPARD HOXB4 SMC4 ARPC1A NAP1L4 TNKS2 UBE2I ZWINT VENTX UVRAG CBX3 SS18L1 CBX7 ZMIZ2 TERT ALX1 ISL1 SP6 EBF2 LHX2 HMX2 POLR2B ANAPC16 HOXA6 TBX1 MLH1 CDCA5 FAM111A ZHX3 ZFX MXD4 WDR4 FOXK2 ASCL2 SIRT1 HEYL TBX3 VAX1 EZH2 TBX18 NFKB2 BOD1 HOXC13 POLA2 PBX1 GATA4 BUB1B SP7 TRPS1 FBXW11 PELI1 KAT2B BMS1 RUNX2 MKI67 CDCA8 ELK1 MCM4 GINS4 IRX5 LMX1B SUV39H2 NCAPD3 NUSAP1 TEAD1 SIM1 DPY30 NFATC4 SEH1L SRPK2 EHMT2 RORB BIRC2 MEOX2 NPAS1 ELK4 RNF212 DMRT1 HDAC2 NUP98 SIM2 TBX4 KLF13 E2F5 TOP3A FOXP4 RUNX1 BHLHE41 FTSJ3 RUVBL2 DAXX NEUROG3 NCOA1 PBX4 STAG2 MSX2 PTGES3 RORA DLX1 HAT1 NFE2L2 ARPC4 HMGB1 ASCL4 ZGPAT HMGN3 HDX TFAP2E MED10 UVSSA TNKS ESCO1 ETV1 IRF2 PCGF5 FOXN4 NR1H2 LRWD1 CREM PPP2CB TCFL5 BHLHE23 NUF2 OTX1 CLIP1 MDC1 MLLT3 SALL4 RFC4 ZC3H6 TFAP2B NHP2 SLF1 DYDC2 GSX2 MEF2C STAT2 TREX1 SIX4 GRHL3 NR1H4 EPAS1 SKA2 SPAG5 THOC1 SUGT1 NFYB EGR3 HIF3A EGR2 RNF40 ETS1 POLE4 CTCFL LHX9 THAP7 RFPL2 BEND3 CSRNP3 PLK4 FOXG1 POU3F2 NFAT5 ZNF207 TCF21 OSR1 HMX3 RFX8 NFIX RFX2 GATA5 RFX4 PRDM10 BRPF1 PHC2 PRM2 VDR SP100 FOXH1 TEF DMRT2 FOXN2 FOXL2 RBBP7 SIX6 NKX3-2 IRF1 TERC AKAP8L STAT1 TSPYL1 TCF15 PCNA ANKRD17 MAX TAF4 ESCO2 TPRX1 HOXA10 ACTR6 ATM CDK4 SHPRH CENPE ZNF446 ATF1 KLF8 SOX5 TFIP11 POLE UBP1 TMPO CLASP2 TRNP1 HNF4A HES2 PRKDC SOX15 PARP1 TNKS1BP1 KLHDC3 GATA3 AR MEOX1 CITED2 MEAF6 RCC2 RFX7 MYF5 WDR70 HMGN2 PKHD1 KAT6A SOX14 NFKB1 TCP1 SETD1B PAX1 ACTL6B PAFAH1B1 WDR61 RBL1 POLR2A HNRNPU NUP43 TFAP2A PAWR TSHZ2 DMRT3 PITX3 POLD3 BRMS1 KRR1 KAT6B UBE2U ARNTL SMAD4 GTPBP10 FOXC1 TGIF1 MEN1 POU2F3 HIRA PAX9 EME1 MSC NUP133 NKX1-2 CPSF6 STAG3L4 PHOX2B TBX20 TFE3 XRCC2 CEBPA ZHX1 ZNF740 ACTR3 HES6 AURKC POT1 ORC5 MLH3 HEY1 HOXA4 RCC1 NUP107 JUNB MYF6 INO80C NR1D2 FOXK1 NEUROG2 PML BOD1L1 TFEC NFIL3 XRCC4 BAZ1A TET3 CDX1 SATB1 TOP2A GRHL2 ALX4 HSF1 ORC4 FOXJ1 NOC2L CAPN2 TP73 DMC1 SSB PAX3 CREBZF TTN PPP2R5C THAP5 NFRKB CBX1 EXOSC8 TINF2 SMCR8 HSF2BP KLF17 SMARCA2 AHR ARPC3 SPC24 NCAPG XPA TRIM24 NR0B2 RTEL1 E2F1 GSC NR3C1 CREB5 DEAF1 SIN3B POLD4 HMGN1 POU2F1 BRD4 NR6A1 MLXIP BUB3 LEMD2 USF1 IKZF1 GAR1 FOXA2 PINX1 RORC DLX4 NCL RNF169 RAD21L1 NKX2-4 SP1 FOXD3 STAT3 PROP1 MYT1L DONSON STAT5A SMAD5 UPF1 POU3F3 EMX1 PRRX1 RELA NKX2-5 MITF PHF1 AHCTF1 ZNF276 HDAC8 PGR DBX1 UTP6 ETV3 NFE2L1 ALX3 INTS7 ASH1L HOXD1 FOXJ2 SIX1
	GOCC_GOLGI_APPARATUS	5.46809e-06	0.00270671	0.610527	-0.203172	-1.44184	1510	NDST2 EXT2 SCYL2 SGCE CANT1 ACBD3 ARL5A STK25 MTUS1 MANEAL SLC35A2 GFRA1 GPR108 RNF175 CBLN3 KLF5 DYNLT1 SYN1 PERP RGS19 AP1M2 RHBDD2 HLA-DRB5 MSH6 NEDD4 CHST11 RAB32 WIPI1 SCAMP5 NGF SNAP25 OSBPL9 GPC3 PI4K2B SLC9A7 VAPB HLA-DQA1 RASGRP1 LYN SLC35B3 HIP1 CTSZ LMTK2 SORCS1 RHEB SNX1 PICK1 TRIM68 BECN1 CHAC1 GALNT11 STX5 DPP7 F7 YIPF5 TPST1 GGA2 VCPIP1 B3GAT3 STEAP2 RAB1A KLHL12 RAB36 CAV2 AHSG RBFOX1 M6PR TMED2 HRAS SCFD1 BET1L CALR HLA-H STMN3 LALBA TMEM115 B3GALT4 MIF4GD LTBR SLC30A10 TRAPPC1 BET1 PTPRN RAB1B PJA2 FBXW8 NUCB2 RAB14 ITM2A GALNT9 ARF1 STX4 GPSM1 AP3B1 HSPG2 DHCR24 ALKBH5 ZDHHC8 MAP2K2 PAQR8 NECAB3 MMGT1 PLSCR1 GOLGA8B YES1 ZFPL1 B4GALNT1 ITM2B ST8SIA5 GOLIM4 GALT SCAMP1 APH1A HS6ST1 TMBIM1 GCC2 CLN3 BOK FES PRKD2 MYOC NOTCH1 LFNG SLC2A4 TAPBPL RAB20 STIP1 GDNF PLD3 ST8SIA1 GAK TM9SF4 SLC50A1 AATF TRIP10 CHSY3 ATF6 DDHD2 B3GNT9 GPC1 APBA1 GDI1 AP1B1 FSTL3 NSG1 ZDHHC14 CTTN GIMAP1 NTRK1 B4GALT3 PTGFRN JAKMIP3 DEFA4 ACHE TMEM167B B4GALNT3 SEC16A SDF4 NPC1 FGFR3 GOLGA3 AGRN FAM20C CYTH4 MUC21 GALNT16 FLNA ATR MUC20 ENTPD7 ADCY3 TMED1 SREBF1 B3GALNT1 B3GALT6 VAC14 TAF11 ATP9B KDR ATP8B1 DNMBP ZDHHC7 WWOX MVB12A FIG4 MAPK1 FUT1 ATP8B3 KLK11 SLC30A6 RAP1GAP PAM AP4B1 OTOF PGAP3 MDGA1 CDK13 MAN2A1 LPCAT1 ATG9A ZDHHC9 CLVS2 PDGFRB MUC5B MAP4K2 APC2 KCNJ6 YIPF1 SLC30A7 CNGA4 ENPP7 ELF3 WNT5A DRD2 PRKCE PMEPA1 BGN TRAPPC6B CDH1 SCYL1 MGAT4A GLG1 DAPK2 DSEL HCK SLC35E1 ASIC1 VPS53 BICD2 TAS2R16 TEX261 FGFR4 TLR2 ARRB1 MYO18A NCSTN CLTA MPL UHMK1 MAN2A2 TLR1 LIMK2 SECTM1 SCAMP4 ARHGAP4 MAN1C1 WNT6 TSC2 MTOR UBIAD1 LGR6 GPC6 SIPA1L3 SMPD4 ITM2C B4GALT6 HS6ST2 DEFA5 SEC24D B3GAT1 AVPR2 CLCN5 PXYLP1 TLR7 CD33 ARF6 TDRD3 RABGAP1L ARFRP1 AP3D1 GOLGB1 MSLN INPP5K HTT MOSPD1 HLA-DRA BEND5 ZFYVE1 GALNTL6 SLC35A1 NCALD GALNT15 ARF5 RABEPK ST6GALNAC2 NAGPA PAQR3 ST6GAL1 CALN1 MUC4 CLASP1 PDE9A SLA2 PDXDC1 FGFRL1 SH3RF1 F8 FGD3 PITPNM1 SERPINA1 GOLGA1 CHID1 DNM2 GALNT14 TXNDC8 NDST1 TFG FGD4 ARL2 AP1S1 SLC9A8 TMEM59 RAB9A CLSTN3 GNAQ PPIL2 ANKRD28 ATP9A NOD2 MMP14 ERGIC1 TBC1D5 RHOU HS2ST1 TNFRSF10A SURF4 KIF13A MGAT5B ATP2C1 CLSPN GALNT18 ATP11A PWP1 TJAP1 PYCARD A4GALT STMN2 PCSK4 RAB31 TPPP GALNT2 PIDD1 CYBB FGD5 SEC13 CCDC170 MUC2 CSNK1D ACSL3 P2RX3 COG1 GABARAP B4GALT7 AKAP9 IGFBP6 NCAM1 INPPL1 PIK3R1 MPHOSPH9 PPP6C PDGFA VAMP4 ST3GAL2 AQP2 CHEK2 FAM20B MAP6D1 CORO7 LRP1 SERINC5 AP1M1 NEO1 ST3GAL5 GOLGA8A ATP2C2 MUC5AC AP4S1 UBXN2A B4GALT1 TLR9 PRCD LRP6 POMGNT1 DCLRE1C KDELR1 AP4E1 SLC39A13 RGS20 COPE CCDC186 GPR143 LDLR FTCD C1GALT1 SLC35A4 TMEM132A RAB43 NOSIP ENTPD4 MAN1A2 TANGO2 ATP6V0A1 DEFB1 TMED9 CBFA2T3 ST6GALNAC5 BIRC7 CSPG4 BIRC6 TRAPPC12 STX16 NLRP3 COG3 MMP24 BMP1 BACE2 PLIN3 LRBA PRDM2 ACER2 JAKMIP2 CHIC2 P3H2 GRB2 SYT1 ARF3 TLR8 ASAP2 NLRP2 POSTN COPG1
	GOCC_CELL_SUBSTRATE_JUNCTION	1.95579e-05	0.00484058	0.57561	-0.266668	-1.69382	416	ITGA2B PPIA ADD1 LIMD1 RSU1 PTK2B NRAP CSRP2 ITGB4 TGFB1I1 SCARF2 HSPA1B HSPA1A ALOX15B CSRP1 PPFIA1 CAV2 CD46 HNRNPK EPHA2 CALR SORBS1 ARMC5 PARVB RPS13 ARF1 PFN1 BCAR1 FLRT2 HSPG2 HMGA1 ARHGEF7 SPRY4 MAP2K2 PABPC1 YES1 ACTG1 TLE2 HSPA8 FES GAK RPL30 SRC FOCAD ENG ITGA3 CTTN MAPRE2 MSN RPL37A FGFR3 ITGB7 FLNA RPLP2 HSPB1 YWHAQ FLRT1 MAPK1 CD99L2 AFAP1 FLNC ICAM1 PGM5 RPL5 IQGAP1 FERMT3 ZYX PDGFRB NFASC L1CAM ITGAV TES ZFYVE21 CNN3 SORBS2 HCK CORO1C RPL31 ARPC2 TNC NCSTN ITGBL1 G3BP1 SNTB1 HSPA9 ARHGAP22 KIF23 RPLP1 ARF6 ADGRE5 LMO7 ACTB PLAU PHLDB2 EVL FBLN7 RDX GSN THY1 CLASP1 PXN DNM2 SLC9A3R2 ARL2 MYH9 RPL18 RHOB FLII TSPAN4 PDLIM1 CYFIP1 RPL38 EPPK1 MMP14 RHOU SHROOM4 STARD8 PRKAR2A VIM MCAM RPL3 SVIL TNS3 CTNNA1 FHL3 CDH2 PVR JAK1 ITGA4 CORO2B PEAK1 ILK LRP1 CD81
	GOCC_ORGANELLE_SUBCOMPARTMENT	4.12881e-05	0.00817504	0.557332	-0.194566	-1.38858	1660	NDST2 EXT2 CANT1 ACBD3 ARL5A STK25 FZD6 EBPL SEZ6L2 JAGN1 MANEAL SLC35A2 ALDH3A2 ALOX5AP RNF175 JPH1 ATP6AP1 TMEM109 TM7SF2 ANO5 AP1M2 TBXAS1 RHBDD2 RNF103 SRPRB HLA-DRB5 CHST11 RAB32 WIPI1 SCAMP5 CYP4F12 ELOVL1 SNAP25 ALG14 PI4K2B SLC9A7 VAPB HLA-DQA1 SLC37A3 RASGRP1 ESYT1 SLC35B3 CTSZ OSBPL5 RHEB SEC61G PICK1 BECN1 CHAC1 GALNT11 STX5 SHISA3 CH25H JSRP1 BAX YIPF5 TPST1 GGA2 VCPIP1 B3GAT3 STEAP2 RAB1A KLHL12 CYP2J2 RAB36 CAV2 RBFOX1 NAT8L ERLIN2 FKBP2 TEX264 M6PR TMED2 HRAS CDS2 SCFD1 DPM3 BET1L CALR HLA-H LRAT LALBA TMEM115 CYP19A1 B3GALT4 TRAPPC1 BET1 NUP210 UBXN1 RAB1B PJA2 ERLIN1 RAB14 RNF145 CYP2A7 GALNT9 VKORC1L1 VCP ARF1 FICD FLRT2 STX4 PDIA5 GPSM1 DHCR24 ZDHHC8 LRRC59 FADS2 NECAB3 MMGT1 GOLGA8B RPS27A B4GALNT1 SMIM14 ITM2B AGPAT1 ST8SIA5 GOLIM4 LRRC8B UGT1A10 CYBA SCD TTYH1 NEU4 SCAMP1 APH1A HS6ST1 GCC2 CLN3 BOK ALG10 NOTCH1 ZW10 LFNG TMEM129 SLC2A4 SHISA2 XXYLT1 TAPBPL PNPT1 PLD3 ST8SIA1 BSCL2 SLC50A1 CHSY3 RPN2 ATF6 CHERP B3GNT9 AP1B1 NSG1 ZDHHC14 ORMDL2 GIMAP1 NTRK1 B4GALT3 PTGFRN PGRMC1 TMEM167B B4GALNT3 SEC16A UBXN4 GOLGA3 CYTH4 ITPR1 GALNT16 FLNA LCTL ABCB9 TMED1 SREBF1 STBD1 SFTPB B3GALNT1 UGT2A2 B3GALT6 LPIN2 VAC14 ATP9B ATP8B1 FLRT1 ACSL4 DNMBP RNF19B ZDHHC7 EMC2 EMD FIG4 FUT1 ATP8B3 SLC30A6 CERS6 RAP1GAP PAM AP4B1 MRLN OTOF PIGB PGAP3 PNPLA6 POR ORMDL3 CYB5R2 GGCX MAN2A1 LPCAT1 SLC27A2 ATG9A ZDHHC9 CLVS2 MAP4K2 ESYT2 ABCD1 YIPF1 CNGA4 GRAMD1C DRD2 PMEPA1 TRAPPC6B PNPLA7 CDH1 MGAT4A SRD5A3 GLG1 DSEL ATP10D DHRS4 VPS53 SYVN1 TAS2R16 TEX261 ARRB1 MYO18A GRAMD4 CLTA MBOAT7 MAN2A2 TRAM2 NDRG4 RAB3GAP2 ALG8 SCAMP4 MAN1C1 SERP1 SPAST CKAP4 MTOR UBIAD1 LGR6 PIGG TMEM33 LMF1 SLC28A3 SMPD4 FITM2 OSBPL3 PIGC B4GALT6 HS6ST2 HMOX1 SEC24D B3GAT1 LMF2 CAMK2B CLCN5 PXYLP1 DMPK TLR7 CYP1A1 HMGCR ARFRP1 TAP1 TRAF2 AP3D1 AWAT2 GOLGB1 TUSC3 LRRC8E INPP5K TMEM259 MOSPD1 HLA-DRA NPLOC4 STARD3NL ZFYVE1 ARL6IP1 GALNTL6 MGST3 HACD2 SLC35A1 APOL2 HTRA2 GALNT15 RCE1 RABEPK ST6GALNAC2 PIEZO1 ELOVL7 NAGPA SEC61A1 PAQR3 NR3C2 ST6GAL1 CALN1 TYRO3 SSR4 OCA2 MPDU1 CYP26A1 BCAP29 SLC27A4 NRROS F8 PTGIS PITPNM1 GRIA2 SERPINA1 GOLGA1 TMEM203 CHID1 DNM2 GALNT14 NDST1 TFG ELOVL4 AP1S1 SLC9A8 EDA FMN2 TMEM59 RAB9A CLSTN3 ENTPD2 CYP7B1 GRAMD1B NAT8 PNLDC1 ANKRD28 ATP9A PLD2 ERGIC1 RHOU HS2ST1 AGPAT2 SURF4 KIF13A MGAT5B XBP1 FKBP1A ULK1 ATP2C1 IKBIP GALNT18 ATP11A DEGS2 TJAP1 PIGU PTDSS1 MAPK8IP1 PYCARD A4GALT PCSK4 RAB31 ANTXR2 GALNT2 CYBB SEC13 SRL MRAP2 CSNK1D ACSL3 ERO1B COG1 GABARAP MTDH B4GALT7 AKAP9 ATP2A1 NCAM1 HACD1 RYR1 SARAF BCL2 SGK1 SPTLC3 MPHOSPH9 PPP6C FMN1 SRP9 PORCN PDGFA NOX5 VAMP4 ST3GAL2 UBAC2 RFT1 FAM20B TMEM119 CORO7 KSR1 AP1M1 ABCD4 HSD3B7 ST3GAL5 GOLGA8A ATP2C2 GDPD3 STT3A SSR1 SLC37A2 AP4S1 B4GALT1 LPGAT1 POMT2 TLR9 TMCC3 DNAJC25 RHBDF2 POMGNT1 AWAT1 TMEM38A KDELR1 AP4E1 SLC39A13 RGS20 COPE CCDC186 MAP3K5 FTCD C1GALT1 DHCR7 SLC35A4 TMEM132A RAB43 NOSIP ENTPD4 MAN1A2 CERS1 OSBPL7 REEP6 DPM1 SGPP2 TMED9
	GOCC_ENDOSOME	0.000114933	0.0166305	0.538434	-0.214013	-1.4697	919	TRIM27 SCYL2 LNPEP CMTM6 VPS16 RET SYT5 RAB7A GFRA1 ATP6AP1 ITSN1 DYNC1I1 TUBA1A HLA-DRB5 RAB32 WIPI1 SCAMP5 NGF GRIN2B OSBPL9 PI4K2B SLC9A7 RAB3D HLA-DQA1 ANKFY1 SBF2 TMEM106B RAB40C LMTK2 PLEKHF1 SNX1 PICK1 BECN1 CHMP5 GGA2 STEAP2 RAB1A RAB40B SLC48A1 IL12A M6PR SLC11A1 WDFY2 IRF7 BET1L HLA-H LRAT AP2S1 TNFAIP1 GPR61 PRDX3 KCNK1 SLC30A10 PTPRN RAB14 SLC15A4 ARF1 STX4 NF2 CD79A RFTN1 SPHK1 MAP2K2 MMGT1 ATP6V0B RILP RND2 RPS27A SNF8 ITM2B GOLIM4 HSPA8 IRAK2 CYB561A3 SCAMP1 APH1A DGKH TMBIM1 CLN3 BOK MGRN1 SLC2A4 SNX2 PLD3 TM9SF4 GRIPAP1 RAB5B SRC GPC1 STAM2 NSG1 RAB3A ASTN2 NTRK1 TNIK TTPA MCOLN2 SDF4 NPC1 BIN1 SNX12 SFTPB LDLRAP1 VAC14 DENND6B APPL1 ATP9B CCZ1 APH1B KDR MVB12A FIG4 MCOLN3 MAPK1 STAMBPL1 AP4B1 HTR4 RIPK1 PRSS16 NIPA2 ATP6V0E2 FZD7 ATG9A RAP1A CLVS2 SNX11 SLC9A9 GPR135 YIPF1 KCNQ1 WDFY1 RUFY1 ZFYVE21 PMEPA1 CDH1 TMEM184A MIB2 VPS37D ZFYVE28 TAB3 ERBB2 CORO1C VPS53 EHD4 TMEM108 GPR62 FGFR4 ARPC2 SNX14 ARRB1 ATP6V0D1 PRKCD NCSTN SLC1A1 CLTA PTP4A2 ARL8A AKT2 TMEM150B SCAMP4 ARL8B SPAST CDK2 TMUB1 RAB4B TBC1D17 PDLIM4 PRKCZ AVPR2 TMEM9B CLCN5 TLR7 RHOV ARF6 RABGAP1L DDIT3 INPP4A TPT1 AP3D1 MAP1LC3A IL2RB HTT TPCN1 HLA-DRA ABCA2 WDFY4 STARD3NL LGMN RAB17 CHMP3 EPN3 NGFR RABEPK APOA1 SYNDIG1 PRKAR1B CD320 OCA2 SLA2 INSR STOML1 IFITM3 CTNS EPN1 CHID1 WDR91 CCDC120 DNM2 AGAP2 VPS26B HAVCR2 TMEM59 RAB9A RHOB ACAP1
	GOCC_AXON	0.000355399	0.0390939	0.498493	-0.225477	-1.49834	605	NRCAM VPS16 EXOC6 RET DYNLL1 SYT5 KIF20B TPX2 C1QL1 DYNLT1 SYN1 ACADM CNR1 NGF AAK1 SNAP25 ROBO4 SLC4A8 KIF5C TERF2 PTK2B POLG SBF2 HTR1B LMTK2 TWF2 HCN3 LRP8 PRRT2 STX1A PRKCG SLC38A2 SLC8A2 KIRREL3 DGKI ROBO2 CLDN11 PTBP2 NTRK3 CNGA3 CRMP1 STMN3 SPOCK1 PTPRN EXOC7 NRP2 LRIG2 BCAR1 AP3B1 BLOC1S3 TPRG1L MUL1 CPLX1 PCDHGB1 HSPA8 FZD3 MYOC NECAB2 NRTN DBN1 BRSK1 SCN1B GRIPAP1 ATCAY GDI1 ITGA3 RAB3A CTTN LSM1 NTRK1 FAM168B CA2 SLC4A10 GLDN BIN1 UNC13C FLNA ELAVL4 HEPACAM SYT13 LDLRAP1 HSPB1 MAPK1 NDEL1 BLOC1S1 TPGS1 TGFB2 IQGAP1 CXADR NFASC L1CAM DLG2 DRD2 OLFM1 TIMP2 ACTR10 RASGRF1 STX3 MAPT TMEM108 SIRT2 NEFH SLC1A1 NTNG2 UHMK1 ARL8A IL31RA SOD1 ARHGAP4 ARL8B SPAST UNC13A LRRC7 GHRL CPLX2 PRKCZ SYT8 NEK3 AMIGO1 TANC1 AP3D1 ACTB HTT TRIM46 NF1 CALM3 NGFR IRX3 THY1 MAP4 CDK5R1 OTX2 INSR GLRA1 EPHB2 ROBO1 CCDC120 DNM2 OPA1 LRFN3 CYFIP1 EPS8 ULK1 MAPK8IP1 STMN2 NRSN1 PENK SEMA3A TENM3 TIAM2 CACNG7 PTPRS RIN3 P2RX3 IQCJ-SCHIP1 CNTN4 MYCBP2 ITGA4 ACAP3 FXR1 DLG4 PTPRO DIP2B
	GOCC_PERINUCLEAR_REGION_OF_CYTOPLASM	0.00042133	0.0417117	0.498493	-0.211918	-1.4201	689	MAD2L1 SLC2A10 STC2 EXOC6 SYT5 KIF20B KCNS2 PTPRR BNIP2 S100A6 ANP32A DYNC1I1 RHBDD2 SYT6 NEDD4 SNAP25 PTK2B TRIM37 LYN SBF2 RAB40C LMTK2 PLEKHF1 EIF3G TWF2 HSPA1B PICK1 DAB1 TRIM68 HSPA1A PRKCG PPP1R13B CAV2 RAB40B M6PR RAD51 HRAS CALR LRAT RAB1B FBXW8 RAB14 VCP ARF1 STX4 NF2 HMGB2 MAP2K2 PTPRM PLSCR1 SNF8 HSPA8 BCL10 SLC2A4 ANXA4 GAK CLIC1 MOB2 TRIP10 SET SRC ATCAY CHERP APBA1 CEP250 ITGA3 RAB3A SERHL2 FAM168B ACHE GTPBP4 MSN TRAIP SEC16A TMEM134 TPD52 NPC1 ITPR1 FLNA BRI3 TTBK1 SERBP1 STBD1 ATP9B FLRT1 AXIN1 RASA2 TPPP3 PAM STOM PRDX5 CNP APLN TARBP2 RAP1A APC2 ABCD1 RAP1GAP2 SLC30A7 KCNH2 PRKCE CDH1 SORBS2 TMEM184A CDC20 ERBB2 VPS53 EHD4 SIRT2 PRKCD ALOX5 PTPN22 OSBP2 TSC2 PER2 SPAST CKAP4 ALOX12B ITM2C RAB4B PTOV1 OSBPL3 PDLIM4 PRKCZ HMOX1 AVPR2 ROS1 DCUN1D3 SIPA1 INPP5K HTT MOSPD1 ZFYVE1 LGMN GSN ITGB1BP1 PPM1F EPN3 ARF5 PRKACB ASPSCR1 CALN1 DNAJB6 CDK5R1 PDE9A IFITM3 ABL1 SH3RF1 GOLGA1 DOCK6 DNM2 SCEL CALCOCO2 MANF BAG5 FMN2 CYFIP1 ATP9A MALT1 PPARG CMYA5 MAPK8IP1 NANOS1 STMN2 TPPP PRKCA CENPF GALNT2 AATK CYBB CYFIP2 CSNK1D ACSL3 HRNR TNK2 CASC3 GABARAP PDE4D MTDH PIK3R1 CAPN6 FXR1 AQP2 RANBP2 CX3CR1 TYR RANGRF ECE1 SERINC5
	GOCC_EXTRINSIC_COMPONENT_OF_MEMBRANE	0.000986732	0.0888059	0.45506	-0.265726	-1.62092	290	PIK3R2 RAB7A GFRA1 S100A6 SYN1 SOCS6 SYT6 WIPI1 AAK1 SNAP25 SOCS1 PTK2B LYN ESYT1 HIP1 WDR45 STYK1 BECN1 ALOX15B CAV2 GNG4 SNAP91 MFGE8 KCNIP1 PIK3R5 GNGT1 YES1 ANXA13 FES GNG8 DMBT1 GNAI1 GRIPAP1 CDH6 JAKMIP1 SRC SMAD7 GOLGA3 CDH4 SOCS5 PIK3CD VAC14 FER S100A10 CRKL EMC2 AP4B1 IQGAP1 GML APC2 ESYT2 CDH1 MTMR3 OSBPL2 HCK SYK ZFYVE1 EPN3 ASPSCR1 SLA2 WIPI2 PAM16 WDR91 GNAO1 OPA1 GNAQ ST14 BLK FKBP1A ULK1 GNA11 STK39 RS1 DUSP21 STOML2 CTNNA1 AKT1 CDH2 TNK2 PIK3R1 GNB3 GNB1 DLG4 SYTL2 GNB4 TPR CDH11 PTK2 DEFB1 KCNAB1 KCNAB2 HPCA SNX33 SYTL1 DOC2A PIK3C2B CDH26 GNAZ GRAMD1A CTNND1 ACADVL GNAI2
	GOCC_MHC_PROTEIN_COMPLEX	0.00133235	0.108402	0.45506	0.545504	2.00531	23	HLA-DRB1 HLA-A HLA-E HLA-DQA2 HLA-G HLA-DQB2 B2M
	GOCC_CONTRACTILE_FIBER	0.00142346	0.108402	0.45506	-0.266872	-1.56992	226	KRT19 MYH13 NEBL JPH1 OBSCN TNNT1 NRAP CSRP2 TWF2 MYLK2 CAB39 TMOD1 ENO1 CSRP1 CACNA1C PARVB PYROXD1 ARF1 CFL2 PDLIM3 FRG1 GLRX3 BMP10 TRIM32 KCNN2 FBXO22 TNNI3 IDO1 BIN1 FLNA ITGB1BP2 FLNC CAPZB PGM5 SORBS2 TNNI2 CORO1C TNNC2 MYOD1 MYBPHL PDLIM4 CALM3 KLHL40 DNAJB6 CDK5R1 CAPN3 KY ATP2B4 SIMC1 MYBPC3 PDLIM1 ANKRD23 FKBP1A CMYA5 SVIL TPM2 FHL3 AHNAK2 RYR1 FXR1 LMOD1 ILK TNNT3
	GOCC_MEMBRANE_PROTEIN_COMPLEX	0.00167633	0.118541	0.45506	-0.189667	-1.32679	1118	TRIM27 EXT2 SGCE KRT19 ITGA2B VPS16 PIK3R2 RET DNAJC11 KCNS2 RAB7A TTYH3 ATP6AP1 SOCS6 AP1M2 RHBDD2 SRPRB HLA-DRB5 ATP6V1H DOC2B SNAP25 IRS1 GRIN2B ALG14 SOCS1 PTK2B HLA-DQA1 IL2RA ANKFY1 LYN ITGB4 KCNV1 SEC61G HOOK2 SNX1 BECN1 STX1A STX5 BAX KLHL12 CHRNA7 CAV2 LRRC8A COX8A CACNA1C CNGA3 GNG4 KCNG2 DPP10 GRIA3 BET1L CALR HLA-H AP2S1 SUMO1 SPAG4 KCNK1 BET1 UBXN1 KCNIP1 COL13A1 VCP STX4 CHRNE AP3B1 CD79A HSPG2 PIK3R5 MMGT1 ATP6V0B NDUFV2 GNGT1 AGK SNF8 CPLX1 LRRC8B SLC1A2 CYBA TTYH1 ITGAX APH1A BMP2 SCN4B NOXA1 GNG8 SNX2 NDUFS1 SCN1B GNAI1 CLIC1 CDH6 RPN2 STX2 SCNN1A TIMM22 AP1B1 ITGA3 SMAD7 CTTN ORMDL2 CHCHD6 OLFM2 KCNJ5 TRIL ITGB7 CDH4 SOCS5 ABCB9 KCNH4 SNX12 CHRNA1 PIK3CD VAC14 HSPA2 APH1B DLG3 EMC2 MVB12A CACNG8 NDUFV3 KCNMA1 AP4B1 RIPK1 IL27RA ORMDL3 ATP6V0E2 KCNG1 PGM5 NDUFA12 APC2 TSPAN33 CYC1 KCNK4 AFG3L2 KCNJ6 ITGAV DLG2 KCNQ1 KCNH2 GJA4 NDUFS3 CDH1 SCYL1 VPS37D TRAT1 ERBB2 STX3 CORO1C SYVN1 ADAM8 TLR2 ATP6V0D1 NCSTN CLTA TLR1 ATP6V1G3 ITGBL1 SHISA9 SNTB1 HSPA9 LRRC7 CACNB1 LIN7A PIGC KCNA7 SYK KCNJ4 IL12RB1 CPLX2 IMMT SEC24D AMIGO1 ATP6V1D TAP1 TRAF2 AP3D1 TUSC3 C7 GABRD IL2RB LRRC8E GRIK4 HLA-DRA ATP6V1E2 MTX1 ABCA2 NPLOC4 NDUFAF1 ARL6IP1 TIMM17A CALM3 NCALD NDUFB5 HTRA2 CHMP3 EPN3 CLDN4 SHISA6 SEC61A1 DPP6 SSR4 TIMM10 TFR2 FXYD4 SLA2 INSR GJA5 GRPEL2 PAM16 GRIA2 GLRA1 EPN1 TRPC4 CHRNA5 GNAO1 VPS26B AP1S1 GNAQ CACNA2D4 CACNA1I TBC1D5 CACNB4 KCNN1 KCND3 FKBP1A GNA11 GABRG3 LIN7C PIGU CNGB3 NDUFS8 STOML2 PKD1L3 PPIF PRKCA CTNNA1 COX4I1 CACNG7 CYBB BEST4 SEC13 CDH2 TNK2 PDE4D GABRP CACNA2D2 AKAP9 ATP2A1 DNAJC19 CATSPERG RYR1 TIMM23 BCL2 SPTLC3 ITGA4 PIK3R1 AP2M1 SRP9 PORCN CHRNA2 VAMP4 GNB3 GNB1 ACVR2A DLG4 IL6ST LRP1 AP1M1 ABCD4 ABCB8 NEO1 GABRQ CHRNA3 STT3A AP4S1 TSPAN32 LRP6 NDUFS7 AP4E1 GNB4 ITGB2 NDUFAB1 CDH11 COPE MAP3K5 KCNQ2 KCNJ8 GRIN2D MFN1 ATP6V0A1 KCNAB1 IMMP2L KCNAB2 RAMP3 KCNJ1 HM13 MCU SNX3 STX16 PIK3C2B CTDNEP1 DAD1 CACNA2D3 UTRN SGCA SPG7 ERN2 CDH26 GRB2 GNAZ SHANK1 COPG1 CLTCL1 CACNA1E FOXRED1 DAG1 SHANK2 CTNND1 AP1G1 CFLAR
	GOCC_LEADING_EDGE_MEMBRANE	0.00239714	0.148323	0.431708	0.272345	1.59773	168	EPS8L1 SNTG1 ANTXR1 IFIT5 SPATA13 ARHGEF4 PSD GABRA2 HIP1R DDN SYNE2 TPM1 SH3YL1 KCNC4 KCNB1 GABRA1 ABCA7 FERMT1 OPRD1 GABARAPL1 LAMP5 PLEK FERMT2 PPP1R9B SPRY2 DPP4 PTPRJ CDKL5 PSD3 AMPH EEF1A1 CLASP2 CLCN3 RPS3 MTMR6 CNTNAP2 SLC39A6 PDPN PACSIN2 PLEK2 ADORA1 ANK1 EPB41L5 OPRM1 GABRA4 MYO1D ATP6AP2 DLC1 MYO6 WLS MACF1 KCNC1 SPTBN1 GABRA5 ADGRV1
	GOCC_BBSOME	0.00270138	0.152924	0.431708	0.724723	1.89282	8	BBS9 BBS1 BBS5 TTC8 BBS2 BBIP1 BBS7
	GOCC_SOMATODENDRITIC_COMPARTMENT	0.00313472	0.152924	0.431708	0.179915	1.2964	808	SAV1 TNN NR1D1 TRIM3 RPL28 NOS1 TUBB3 EPHA5 CPEB3 RAB5A NQO1 PLCB4 SNCAIP LPAR1 INPP5A ZNF804A TXN2 DRD4 FKBP4 ADCY4 HCN1 ELFN1 FGF13 SH3GL2 RELN ANXA3 SMURF1 NDN PSD ANG GABRA2 ARG1 HIP1R RPLP0 GCHFR NPTN RAC3 HNRNPR GOPC GNAS DDN ZWINT KCNA4 SERPINI1 EPHB1 DSCAM TMPRSS5 KCNB2 BDNF HTR3A RPS6 MAPK8IP3 CHRM3 OR10H5 SHTN1 TMEM185A FBXW11 URI1 ELK1 FCHSD1 DICER1 TPBG JAM2 KCNC4 SLC8A1 KLHL14 KCNB1 TRAPPC4 GABRA1 SYT11 ZC3H14 SORCS2 TMEM100 ASS1 BRINP1 SIAH2 PPFIA2 RHOA KIF1B KPNA1 STAU1 IGF2BP1 RAPGEF2 HSP90AA1 OPRD1 ACTN2 MAGI2 KCND2 PRKAA2 BMPR2 GRIN3B ABR TRPM2 GABARAPL1 HRH3 CLSTN2 PDE1A LAMP5 GRIN1 CALB2 RIC3 CNIH3 PPP1R9B SAMD4A FRMD7 ADCYAP1 MBP INPP5F AGO2 SLC6A2 DPYSL5 TAC1 PRPH GPM6A CX3CL1 CASR VTI1B AURKA CDKL5 HTR2C GIGYF2 ARHGAP32 CRH FYN PARD3 AMFR ATP13A2 OPN4 STAT1 MAX MAP1S RTN4 CLU ALS2 SKOR1 NRXN1 RGS8 EPHA4 PCSK2 PPP1R9A ZFYVE27 TRPC5 TBX21 ROGDI NLGN1 SPTBN2 LAMA2 PRR7 DOCK10 GRM7 PAFAH1B1 DNER HNRNPU CASP3 PITX3 MPP5 GABBR1 CNTNAP2 DBNL NDFIP1 ARFGEF2 NSF MARK1 ELOVL5 SLC8A3 BRINP2 CCK GRM6 USP8 MAP2K4 CHRM1 KCNA1 ANKS1B PRKAA1 ENC1 SIPA1L1 ADORA1 FLNB CNR2 PVALB HTR5A KCNH1 CNIH2 CRIPT FRMPD4 LZTS3 SEMA4F GABRB1 MLPH SEZ6 CAPN2 ADCY8 GRIN2A OPRM1 BMPR1A CDK5 GABRA4 MYO1D CD3E ATP6AP2 SYT4 ASTN1 BAG2 KCNJ14 ADCY9
	GOCC_ENVELOPE	0.00323993	0.152924	0.431708	-0.18899	-1.32015	1097	TRIM27 COA4 MAD2L1 MYO1C RHOT2 DNAJC11 ALOX5AP BAD BNIP2 S100A6 MRPL12 TMEM109 SLC25A4 TM7SF2 ACADM CNR1 ITSN1 MRPL3 RAB32 GCAT COX10 ALG14 MRPS6 P2RX2 MRPL50 MRPS36 LYN ITGB4 CETN3 AURKAIP1 COX6C APEH BECN1 YBX1 STX1A FASTKD2 BAX MRPS9 POLA1 TMEM177 MRPL57 RAB40B NAT8L COX8A NUP160 MRPS12 SLC25A11 HOXA7 CDS2 MRPS23 TYMS CALR PARL CISD1 SUMO1 SPAG4 SURF1 STARD7 SPHK2 NUP210 ABCG2 NUCB2 HIGD2A AEN SNPH ZDHHC8 CLPX LRRC59 NEMP2 CHCHD5 GHRHR NDUFV2 PLCB1 RANBP17 RPS27A SMAD1 AGK MUL1 SLC25A19 MRPL15 AK2 NEU4 BOK MYOC IPO5 SLC25A25 SLC25A1 PMAIP1 ANXA4 PNPT1 NDUFS1 RRM1 CLIC1 MYOF ATF6 SRC IPO11 ATCAY TIMM22 SLC25A35 LETMD1 NUP62CL SLC25A28 LGALS3 PGRMC1 FUNDC2 CHCHD6 GTPBP4 MRPS24 NPC1 BIN1 UBXN4 BMF IFI6 ITPR1 IPO7 FAM169A ETFDH CCND1 AIFM2 SREBF1 FOXO3 TMEM120B ATAD3B PRELID2 ACSL4 EMD SLC25A24 NDUFV3 NDEL1 RDH13 BCL2L1 BLOC1S1 SLC25A44 CNP AKIRIN1 EFHD1 RGPD8 NDUFA12 CYC1 ABCD1 TMEM14C AFG3L2 RAP1GAP2 MRPL42 NDUFS3 AQP1 MRPL21 TSPO BDH1 NUP54 BICD2 ALOX5 INTS5 GRAMD4 MPL TOR3A ARMCX2 SOD1 PTCD3 SLC25A18 FECH CHCHD4 SPAST MTOR MTCH2 UBIAD1 TMEM33 MRPS18B HSPA9 SMPD4 MPV17L2 OSBPL3 NXT1 NUP93 PRKCZ IMMT MPC1 SLC25A39 DMPK GPAM CYP1A1 INPP4A LMO7 CSE1L MRPS7 MTX1 NDUFAF1 SLC25A41 TIMM17A NDC1 MGST3 PRICKLE2 CALM3 NDUFB5 HTRA2 USP30 PHF8 TYRO3 PRODH TIMM10 SNUPN INSR TMEM176B GRPEL2 RNF123 ABL1 HK1 PAM16 CPT1B LMNTD1 SPIN1 TIGAR DNM2 MRPL24 OPA1 ARL2 CYB5B GNAQ TMEM201 DNASE1 BRIP1 SFXN1 NR4A1 SLC25A43 ULK1 NUP62 MAPK8IP1 SLC22A18 DUSP21 NDUFS8 STOML2 TIMM44 RAN PPIF PRKCA CENPF COX4I1 MRPL1 CYBB SEC13 ACSL3 P2RX3 MRPS16 PMPCA CASC3 MTDH AKAP1 MAD1L1 XPO7 DNAJC19 VAT1 TIMM23 BCL2 ADAP2
	GOCC_APICOLATERAL_PLASMA_MEMBRANE	0.00317387	0.152924	0.431708	-0.557691	-1.96376	21	CRB2 KRT19 FZD6 NEDD4
	GOCC_ENDOPLASMIC_RETICULUM	0.00379374	0.164964	0.431708	0.164016	1.2355	1843	ATF6B HLA-DRB1 C3 HLA-A LPCAT3 HLA-E RASGRF2 COL14A1 DHRS1 ATG101 TMEM98 CUBN GANAB PCDHA2 ADAMTS13 HLA-DQA2 DNAJC14 NOS1 EPHA5 TXNDC11 UBQLN4 PLD1 TGFA CAV1 TMEM235 USP17L1 PIGS YIF1B PINK1 PLCB4 TMEM38B CERS2 FA2H CYB5R1 LAMB1 ADAMTS5 SIGMAR1 NPHS2 FAF1 HLA-G PNPLA3 DNAJB12 FIBIN UGT2B17 EPM2AIP1 ERAP1 CYP2S1 PIGV TBL2 P4HA1 RAB38 DNAJA1 HLA-DQB2 ATP1A1 ELOVL6 UGT1A3 ATP11B RPLP0 ALG13 KDSR ERP44 CYP4X1 CYP2F1 POMP HNRNPR B2M SRPX GIMAP7 DDN PIGW UVRAG RNF41 PTP4A1 TMCC1 COL11A2 SEC22C RPS3A CTSA CLN5 AGL TMEM41B HADHB RNF139 H6PD FBXO6 EPHB1 MATN3 DUOX1 TKT CYP2E1 TRAPPC9 ERMP1 SYNE2 WNT7B COL22A1 ALG1 A1CF HPD GLUL RTN1 UBE2J1 TRIQK CHPT1 RPS6 LGALS1 SLC30A1 MS4A4A CHRM3 WNT4 FAF2 ACSL6 SLC37A1 MAP2K1 CNPY2 RYR3 SEMA3B DLG1 ALG6 KLK6 TMX3 AGPAT3 PDIA6 DSE CYP2A13 SLC36A1 PACS2 POFUT1 TMED3 MEPE SLC9A6 ARHGAP5 TPBG PRDX4 PIGT KLHL14 CCDC88A USP25 CLN8 TRAPPC4 TMEM214 VKORC1 COL9A3 RAB18 ADAMTSL4 VCAN OS9 TMEM100 RAET1G ASS1 BRINP1 SVIP RRBP1 SPON1 RPS26 CYP3A43 PIGF RAB3GAP1 IL12B RHOA RGMA BSG SLC33A1 DDOST CYP2C9 ANKLE2 ABCA7 TXNDC16 RAB6A TMED4 STAU1 CYP3A4 DUOXA1 CHGB OSBP LRTOMT ADAMTS9 UPK1A INSIG2 TSPAN5 CASP12 TMCC2 PSENEN PCYT2 CAMK2D TAPBP GNPNAT1 NOTUM CCDC134 GBA2 TMEM230 SSR3 SACM1L UGT3A1 GABARAPL1 EIF2AK3 ADAMTS7 FDFT1 CLCC1 CAV3 UBA52 GPX8 PIGH CLSTN2 EXTL2 PTPRN2 VPS13A IFNGR2 RIC3 RPS29 TMEM97 SEC31A TREX1 CNIH3 RB1CC1 RHBDD1 PCSK9 PGAP2 PGRMC2 TOR1B CLCN4 WNT3 TMEM159 MXRA8 SLC27A5 SGMS2 VCAM1 SRP68 ANXA7 CYB5RL ABCC12 VTI1B SAR1A DNAJC18 GIGYF2 EDEM1 PIGK SHISA5 ARHGAP32 PDGFD FYN UBE2G2 PTGS2 PTN AMFR PDGFC PHTF1 ATP10A CASP4 ATP2A2 CNIH1 PDCD6 SQLE SLC35G1 ELAVL1 HSD17B3 PANX1 YTHDC2 ELOVL3 RTN4 CLU REEP3 SPCS1 HGFAC ALG9 ACSL1 NRXN1 FUT10 RPL6 ABCG1 SLMAP EPHA4 ZFYVE27 APOA5 PDCD6IP AKAP6 RNASET2 EIF5A COL4A5 KRTCAP2 CCR10 MCFD2 PLP2 COL4A3 SCAP CDC14C FNDC5 ALG10B COL4A4 DNAJB2 UMOD SHH ATP13A1 KCNIP4 LBR EGFR CCDC3 SEC11A RPS3 SLC9A1 RHBDF1 CERKL PKHD1 ILVBL ARSB COL27A1 ATP10B DIO1 WNT5B HSD11B2 MTMR6 SPPL2B DERL3 HLA-DQB1 SERINC1 SDF2L1 FBN1 DST AOC3 TMTC4 DOLPP1 TECRL CCDC78 PROM1 UGT1A9 KDELR2 BCHE PKD2L1 ZDHHC18 KCTD17 SFTA3 CYP2C19 ZDHHC12 ZC3H12A MEN1 SLC30A9 GUCY2D DNAJC3 LPIN3 TRAM1L1 CLN6 CRTAP ZDHHC22 DERL1 C2CD2L FZD9 SFTPD SLC39A6 NDFIP1 SDC2 ABCA1 HLA-B RASD1 MOSPD3 CYP2R1 ELOVL5 SLC8A3 TENM1 BRINP2 PTPN5 ANKRD13C GRM6 GORASP2 PDE3B CTSC GIMAP8 EI24 PPP1R15B CYP4V2 FMO1 CA4 IGFBP4 PML ASGR2 PIP4K2B KCNA1 SLN SLC7A11 TRAPPC6A SCD5 SPCS3 PNPLA8 ERP27 ADORA1 ANK1 CNR2 FATE1 COL21A1 HTR5A SEL1L2 UBQLN1 CNIH2 ALG1L2 SEC24B PLD4 ORMDL1 TEX2 SEMA4F SULF2 RNF26 ARSK RAB10 LMAN1 SEZ6 PEMT PIGY CAPN2 UBXN7 SUMF2 PTPN1 GRIN2A OPRM1 STX18 SLC39A1 MYO1D CD3E ATP6AP2 CREG2 TMEM39A SORL1 SFTPA2 LAMC1 HMGCLL1 APOO STIM1 GPX7 LRP5
	GOCC_RETROMER_COMPLEX	0.00383249	0.164964	0.431708	-0.533396	-1.87203	20	TRIM27 RAB7A ANKFY1 SNX1 SNX2 SNX12
	GOCC_NUCLEAR_PROTEIN_CONTAINING_COMPLEX	0.00533235	0.188537	0.407018	0.169979	1.24442	1125	SAGE1 ATF6B RAD50 TAL1 MCM3AP SMARCD3 NIPBL GINS1 GTF2H4 PHF20L1 UBQLN4 HEY2 SMARCD2 HSPA1L HSPA7 SFR1 RPA2 NEUROD1 BCCIP PPIE CHD3 PPIL3 DHX38 PES1 LSM10 ASCC3 TTF2 NOL11 PRPF31 INO80 SMARCAL1 E2F8 POLE3 POLR3K HDAC5 CCDC12 HNRNPH1 HDAC3 SART3 RANBP3 CDKN1A HNRNPR SMU1 BABAM1 RGPD1 ZCCHC8 UVRAG AFF1 CBX3 SS18L1 CBX7 TERT ERI1 LSM2 POLR2B ANAPC16 CPSF1 MLH1 GTF2A2 ASCL2 SIRT1 SYNE2 OGT MED8 TAF8 A1CF EZH2 HNRNPH3 TBX18 LSM5 POLA2 PBX1 GATA4 BUB1B ELL2 FANCC KANSL1L WDR6 ANAPC11 KAT2B MCM4 MAP3K7 GINS4 GPATCH1 DICER1 LIG3 NOLC1 TEAD1 PNN FLOT1 DPY30 PYGO2 SEH1L RBM41 POLR3G NOC4L IVNS1ABP HDAC2 NUP98 RCOR1 BCOR E2F5 PRPF38B POLR3D TSEN34 RUNX1 POLR1D RUVBL2 KPNA1 PTGES3 SENP2 ADAR ASCL4 APOBEC3G MED10 TNKS CDK7 PCGF5 MED11 TAF1B LRWD1 CREM MED20 AMOT CT45A10 MLLT3 GLE1 NHP2 DYDC2 LUC7L RBM5 THOC1 NFYB ZMAT5 KPNA3 SUPT4H1 POLE4 GTF2H1 POLR2H PPWD1 POLR2E UIMC1 CDC26 DR1 ENY2 ASXL3 SNRNP48 MED18 HDAC9 BRPF1 MED17 PHC2 VDR SP100 FOXH1 RAD23B KMT2A RBBP7 TERC HNRNPM MED7 TCF15 PCNA MAX TAF4 ACTR6 RPRD2 CDK4 RPP40 ATF1 JUP TFIP11 POLE ANAPC10 EIF5A MYEF2 AQR PRKDC RNMT GTF2H5 SF1 MEAF6 TSEN2 MYF5 POP5 INTS10 RPS3 HIPK2 KAT6A SETD1B NONO BRPF3 ACTL6B WDR61 MED16 WBP4 POLR2A HNRNPU NUP43 POLD3 BRMS1 KAT6B SMAD4 SUZ12 MEN1 MSL1 BUD13 HNRNPAB NUP133 CPSF6 CPSF7 TAF1L XRCC2 CEBPA NXF1 FANCF LSM3 DHX15 UPF3B POT1 ORC5 SRRM2 HEATR1 NUP107 JUNB NUP214 MYF6 INO80C RBM17 XRCC4 BAZ1A DOCK7 PSMD12 SART1 HNRNPA1L2 LEO1 ORC4 NOC2L FZR1 TCF7L1 HDAC4 NFRKB EXOSC8 ELP4 TINF2 TXNL4B NUTF2 SMARCA2 SUPT7L COPS4 ANAPC1 EXOSC2 GTF2A1L XPA YEATS2 TAF10 MED24 XPOT E2F1 CDK9 RCOR3 MYO6 SIN3B POLD4 POU2F1 ZNF335 CXXC1 PRPF3 KPNB1 MED14 BUB3 DNMT3L WEE2-AS1 GAR1 POLR3A NCL ELP2 RAD21L1 STAT3 SNRNP35 AAAS ING4 COPS7A SMAD5 UPF1 CCNC YAP1 GTF2F2 RELA NKX2-5 NUP153 LSM11 CCNT2 PHF1 AHCTF1 HDAC8 TBL1X RBMXL1 UTP6 ETV3
	GOCC_CD40_RECEPTOR_COMPLEX	0.00718102	0.23319	0.407018	0.621718	1.77742	11	DIABLO TRAF3 CHUK TRAF6 BIRC2 RNF31
	GOCC_PHOSPHATIDYLINOSITOL_3_KINASE_COMPLEX	0.0073019	0.23319	0.407018	-0.469781	-1.81277	28	PIK3R2 SOCS6 SOCS1 BECN1 PIK3R5 SOCS5 PIK3CD VAC14
	GOCC_MITOCHONDRION	0.00800896	0.240269	0.38073	-0.175419	-1.24418	1479	ACBD3 COA4 LARS2 MTUS1 CLYBL LIPT2 DYNLL1 RHOT2 DNAJC11 BCAT1 DYNLT1 HS1BP3 BAD MRPL12 SLC25A4 ACADM CNR1 PERP MRPL3 RAB32 GCAT ACAT2 COX10 ACAT1 MRPS6 FXN MRPL50 MRPS36 NLRP5 PPTC7 POLG ANKRD37 PPARGC1A LYN PRIMPOL HSPA1B AUH AURKAIP1 COX6C BECN1 HSPA1A GLDC FASTKD2 SLIT3 CRY1 BAX MRPS9 PPP1R13B TMEM177 ALDH7A1 DCPS MRPL57 HSPE1 SCP2 NAT8L NAGS COX8A RPUSD4 MRPS12 RAD51 SLC25A11 CDS2 HRK MRPS23 TYMS PDSS2 PARL CISD1 GRSF1 PRDX3 MRRF GCSH SURF1 ALKBH1 HIVEP1 STARD7 MAPK9 SPHK2 ABCG2 TRMU ABHD11 POLDIP2 HSDL1 NOC3L HIGD2A AP3B1 UNG SNPH AMMECR1 MTIF3 ZDHHC8 CLPX LRRC59 MAP2K2 CHCHD5 NDUFV2 PCK2 RPS27A METTL15 ALAS1 AGK MUL1 PLIN5 SLC25A19 MRPL15 AK2 PTS NEU4 APH1A BOK PPA2 MYOC SLC25A25 SLC25A1 PMAIP1 PDHX SSBP1 PNPT1 PIN4 NDUFS1 MAFF CLIC1 FDX1 SRC ATCAY TCHP MTRF1L TIMM22 PPP3CC SLC25A35 PFDN2 LETMD1 SLC25A28 LGALS3 PGRMC1 FUNDC2 PDK2 CHCHD6 MRPS24 BMF IDH3B IFI6 ETFDH GPS2 AIFM2 XPC DCTPP1 FOXO3 PPP2CA TCAIM ETFA MRM1 YWHAQ GPN1 ATAD3B PRELID2 ACSL4 CA5A GLS2 WWOX TRNT1 SLC25A24 MAPK1 MYL10 PTEN ACSF3 NDUFV3 STOM TMEM102 PDP1 PRDX5 RDH13 RIPK1 BCL2L1 BLOC1S1 SLC25A44 CNP METTL4 EFHD1 LIG1 GPX4 RAP1GDS1 TRIM39 NDUFA12 ALDH6A1 ARID4B JARID2 CYC1 ABCD1 TMEM14C UROS AFG3L2 SOD2 PET117 MRPL42 PRKCE NDUFS3 GSTP1 MRPL21 NIT1 TSPO BDH1 PXMP2 MAPT DUT DHRS4 SPATA5 SIRT2 PRKCD NCSTN GRAMD4 NDRG4 ARMCX2 SOD1 PTCD3 SLC25A18 FECH SDHAF2 NACC2 FEN1 CHCHD4 MTOR MTCH2 UBIAD1 MRPS18B HSPA9 MPV17L2 IMMT MPC1 CCDC58 SLC25A39 ECI1 DMPK GPAM CARS2 PDK3 CYP1A1 TUSC3 MRPS7 MSRB3 CBR4 MARK2 MTX1 MXD1 NDUFAF1 ZFYVE1 PCF11 SLC25A41 TMEM8B TIMM17A EARS2 TEX10 CALM3 NDUFB5 HTRA2 USP30 DDX1 PRODH TIMM10 NOL3 ECHS1 BBC3 NAIF1 MTPAP GRPEL2 HK3 ABL1 HK1 PAM16 CAPN10 SIAH3 AK3 CPT1B TFDP1 TIGAR DNM2 MRPL24 OPA1 CAMK2A ARL2 BAG5 SH3BP5 CYB5B PYCR1 NOD2 GLYATL1 FARS2 VWA8 DNLZ SFXN1 NR4A1 DECR1 ABHD8 SLC25A43 ULK1 ARG2 MCEE MCAT MAPK8IP1 FOXO1 PYCARD DUSP21 NDUFS8 STOML2 TIMM44 TPPP PPIF PRKCA COX4I1 TOP1MT MRPL1 AKT1 ACOT7 ACOT9 SOX4 NT5M MACC1 ACSL3 MRPS16 PMPCA AKAP1 ATP2A1 DNAJC19 VAT1 TIMM23 BCL2 SGK1 PPP6C ADAP2
	GOCC_PERICENTRIOLAR_MATERIAL	0.0118765	0.24582	0.38073	0.502201	1.7731	19	BBS9 DYRK3 TNKS2 NEDD1 TNKS PCM1 TCP1 TUBE1 CDK5RAP2 HOOK3 NIN
	GOCC_SPECTRIN_ASSOCIATED_CYTOSKELETON	0.0106864	0.24582	0.38073	0.633186	1.71559	9	RHBG SPTBN2 EPB41 SPTA1 ANK1 SPTBN1 ANK3 SPTB
	GOCC_FEMALE_GERM_CELL_NUCLEUS	0.0113336	0.24582	0.38073	0.806511	1.63447	4	LHX8 MARCKS AURKA YAP1
	GOCC_NUCLEOLUS	0.0115655	0.24582	0.38073	-0.17581	-1.23086	1163	TRIM27 MTUS1 SNRPB2 MYO1C KIF20B NUDT16 SNORD95 REV3L MDN1 SNORD105 NSUN5 DEDD NUB1 SNORD123 COX10 ATXN1L KIF2A ESRRA URB2 NLRP5 DDX50 ITGB4 FBXO11 CETN3 ABT1 TOP2B L3MBTL3 UBE2T TAF4B FGF1 EWSR1 TRIM68 RBPJ TRERF1 RPP25 SNAI1 INO80B FBL SMARCB1 MRPS9 POLA1 WDR43 DNAJC21 TYMS UTP3 ZCCHC4 ZBTB11 SUMO1 MIF4GD RPAP2 PRKRIP1 STAG3 SNORD46 RPS13 LARP4B PLK5 NOC3L NF2 ARID5A HOMEZ HMGB2 AEN NVL WT1 NOP2 PNMA1 SCARNA2 NOP58 RPP21 KCNQ1OT1 ELL3 IMP4 PLSCR1 RPS27A MAGI1 TSPYL2 ZNF554 SCD SNORD116-15 HSPA8 CYB561A3 JMJD6 IMP3 ADARB1 IQSEC1 FRG1 NOL12 IPO5 SNORD58A PPM1B RTF1 PIN4 LAS1L HUS1B AATF MOB2 NWD1 NRDE2 GPRC5B SMAD7 CC2D1A LETMD1 PA2G4 PRDM5 CDC14B GTPBP4 FGF18 MBIP GNL3L TRAIP ZNF274 TRA2A GOLGA3 ITPR1 FLNA CDC14A XPC ZNF16 PHF2 BLM OTP MYC CHD7 MAPKBP1 SPATA2 SNORD50B DDX51 STK35 NPM2 PAX5 RPL35 RCN2 RPF1 PNO1 SNORD115-13 SNORD116-10 TUT1 AFF4 RPL5 ARL6IP4 SLBP HELB SAP30L IP6K1 SNORD115-33 BRIX1 BYSL RARA WDR82 SIRT2 RRP1 RAD17 RPF2 EEF1D MACROD2 RREB1 SDHAF2 NACC2 FEN1 PER2 IPPK SNHG12 SNORD12B TMUB1 HSPA9 SNORD115-40 YPEL2 TCEA1 HMOX1 TAF1A PPP1CA SNORD42B SNORD115-7 DSN1 PDK3 SNORA19 RBBP6 MCM10 NFX1 NF1 TEX10 FAM193B PHF8 PCDH1 VRK3 RBL2 SETMAR PWP2 KDM2B PARP3 NOL4 SSRP1 WDR74 DDX55 UBLCP1 NOL3 NUCKS1 TWIST2 HAND1 BOP1
	GOCC_LAMELLIPODIUM	0.00898146	0.24582	0.38073	-0.26457	-1.51809	191	FAM89B DYNLT1 ITSN1 PTK2B TWF2 SNX1 PLCG1 EPHA2 PARVB BCAR1 STX4 NF2 ARHGEF7 PTPRM PABPC1 MYH10 DBN1 SNX2 STX2 KITLG CTTN KLHL2 MCC FER DUSP22 RAPGEF3 APC2 ITGAV SWAP70 GDPD2 CLRN1 CDH1 SORBS2 STX3 CORO1C ARPC2 MYLK PDLIM4 CDC42BPB ACTB EVL RDX GSN ITGB1BP1 PIEZO1 PXN SH3RF1 FGD3 DNM2 FGD4 CYFIP1 MYO1G MEFV STMN2 CTNNA1 AKT1 TIAM2 FGD5 CDH2 INPPL1 PLXND1 PTPRO ILK ARAP3 WASF1 FSCN3 MYO10 CSPG4 TESC DAG1 CTNND1 ABLIM3 ABI2 ITGB1 PLEKHG5 CTNNA3 ACTG2 PARVA TRPV4
	GOCC_CELL_CELL_CONTACT_ZONE	0.0164634	0.296341	0.352488	0.312096	1.53085	65	FGF13 ATP1A1 ATP1B1 DLG1 JAM2 SLC8A1 TJP2 FLOT1 DSG2 CAV3 DSP VAMP5 VCL CADM4 JUP AKAP6 AJAP1 SLC9A1 RAP2C HAMP AHNAK PCDH9 ACTN1
	GOCC_NUCLEAR_BODY	0.0201705	0.314104	0.352488	-0.185337	-1.25213	776	TRIM27 SNRPB2 FBXL3 MYO1C DNAJC11 CRTC1 TP53BP1 BHLHE40 STK17A PHAX ADD1 CENPT OBSCN BAZ1B RPA1 GCAT BCLAF1 TERF2 KIF2A GATAD2B PPARGC1A SYMPK FTO MAPK7 JADE1 HSPA1B SUMO3 HSPA1A ITPKC FBL ZNF470 SF3B1 PRPF40B RAD51 ZNF830 MORF4L1 NFATC1 EPOR SUMO1 SON RBM27 HIVEP1 ATXN2L RBM25 RAPGEF5 SPOP POLI HINFP NOC3L HAUS6 FYTTD1 WT1 ALKBH5 ICE2 NOP58 PRDM15 ELL3 PLCB1 FAAP20 LSG1 TELO2 ATOH8 TLE2 FRG1 FEV NCAPG2 CREBBP GTF3C6 SRSF2 RPN2 NRDE2 RBM39 ENG CIITA REXO1 U2AF1 PRDM5 ZIC2 ATR CDC14A HMBOX1 BLM OTP ATP8B1 PTEN RBM10 TESK2 STK35 OSGEP EFTUD2 HCFC2 SNRPC TUT1 THOC7 CDK13 TARBP2 PHPT1 NCOR2 ARL6IP4 PATL1 RGS14 EP400 RUFY1 ZNF395 NDUFS3 TBXA2R BMI1 NR0B1 SFMBT2 TRIM52 MAPT ARRB1 TCERG1 SETBP1 PIAS4 BRCA1 PRPF18 RREB1 ELF2 LPAR4 CKAP4 TOPORS MTOR CENPI BRD2 LUC7L2 LAGE3 CDK2 NXT1 DSN1 FAM76B RSRC1 RBBP6 POLE2 ITGB1BP1 NEK6 CDT1 S100PBP FAM193B DBF4 DDX1 PARP3 ZBTB16 ELL HSPB8 ABL1 FLI1 FLYWCH1 SUDS3 SKI CALCOCO2 PPP1R8 SH3BP5 SYF2 PSME4 PRPF40A DTX1 GATAD2A ELF4 EYA1 CRNKL1 GTF2H2C FNBP4 DGKQ CMYA5 SCRT1 TERF1 GLI2 PRPF6 CDC34 ZC3H8 LGALS13 CASC3 SCARNA20 MTDH SETD1A TRIM16 SCNM1 INPPL1 SGK1
	GOCC_DNA_REPAIR_COMPLEX	0.0181727	0.314104	0.352488	-0.402924	-1.65936	34	TP53BP1 MSH3 LIG4 MSH6 ERCC4 POLD1
	GOCC_CELL_CORTEX	0.0239423	0.34352	0.352488	-0.233861	-1.41862	279	KRT19 RHOC EXOC6 RTKN NEDD4 PTK2B MELK CRIP2 NLRP5 CTSZ FGF1 TMOD1 ENO1 PFN4 EXOC7 PFN1 NF2 GPSM1 ARHGEF7 CIB2 RHOH RND2 MYH10 GLRX3 DBN1 GNAI1 TRIP10 TCHP CTTN ASTN2 UNC13C FLNA FER SPIRE2 BFSP2 EMD FMNL1 RAPGEF3 CDH1 CORO1C BFSP1 CLTA AKT2 MAEA TLE6 UNC13A PARD3B PRKCZ ARF6 TRAF2 PHLDB2 INSC RDX GSN CAPZA3 CLASP1 PXN MYO7A COTL1 TRPC4 MYH9 FMN2 RHOB EPS8 DCDC2C SHROOM4 LLGL2 ARC SPTBN5 KNCN TNFAIP2 CDH2 RHOBTB1 RYR1 ACTR1A PARD6A DLG4
	GOCC_CILIARY_TIP	0.0255326	0.346264	0.352488	-0.361182	-1.59287	44	IFT74 DYNLL1 KIF3C CLUAP1 TTC21B
	GOCC_FHF_COMPLEX	0.0260798	0.348905	0.352488	-0.743038	-1.61382	5	FAM160A2 HOOK2
	GOCC_PROTEASOME_REGULATORY_PARTICLE_BASE_SUBCOMPLEX	0.027159	0.353782	0.352488	-0.547972	-1.61315	12	PSMD4 PSMC4 PSMD2 PSMC1 PSMC3 PSMD9
	GOCC_INTEGRAL_COMPONENT_OF_SYNAPTIC_VESICLE_MEMBRANE	0.0341978	0.379306	0.321776	0.389421	1.54594	30	SYPL1 GABRA2 SLC6A17 SYNPR TMEM163 SV2C SLC30A3 OPRD1 PTPRN2 STX12 SYP SYT4 SYT9
	GOCC_SIGNAL_PEPTIDASE_COMPLEX	0.0359338	0.379306	0.321776	0.691306	1.52643	5	SPCS1 SEC11A SPCS3 SEC11C
	GOCC_EKC_KEOPS_COMPLEX	0.0317017	0.379306	0.321776	-0.733436	-1.59296	5	TPRKB OSGEP LAGE3 TP53RK
	GOCC_TRANSLOCON_COMPLEX	0.0359986	0.379306	0.321776	-0.695928	-1.63609	6	SEC61G ARL6IP1 SEC61A1 SSR4
	GOCC_ZONA_PELLUCIDA_RECEPTOR_COMPLEX	0.0434983	0.406745	0.321776	0.601268	1.57038	8	HSPA1L ZPBP2 CCT3 TCP1 CCT4
	GOCC_CHECKPOINT_CLAMP_COMPLEX	0.0563674	0.43697	0.276501	-0.706162	-1.53372	5	RAD9A HUS1B RAD9B
	GOCC_INTEGRATOR_COMPLEX	0.06	0.440095	0.261664	0.458644	1.53812	17	SAGE1 NIPBL CT45A10 INTS10

### Sheet: EPIC_GOMF
	pathway	pval	padj	log2err	ES	NES	size	leadingEdge
	GOMF_DNA_BINDING_TRANSCRIPTION_FACTOR_ACTIVITY	5.45438e-08	3.10536e-05	0.719513	0.206698	1.52973	1384	ATF6B TLX2 TAL1 SP9 NR1D1 HOXD13 SMARCD3 MKX HOXD4 ZNF772 ZNF8 HES5 SOX3 KLF3 GBX2 LBX1 ZNF391 PATZ1 ZNF677 ZNF83 EVX1 GATA6 HEY2 SOX21 SMARCD2 ERG ZNF497 NEUROD1 MEIS3 HOXA2 ZNF841 HOXD11 FOXF2 OLIG2 KLF10 FOXA1 PLAG1 DLX5 ZNF585B NR2E1 ZNF213 NEUROD6 RARB ZNF529 HOXA5 ZFHX4 ZNF552 LMX1A MNX1 LHX5 SPIB ZNF280B BSX LHX8 ZIC1 ATF7 E2F8 NKX6-2 NDN ZNF343 HOXC4 ZNF2 SOX8 SKOR2 ZNF461 THAP1 ZNF526 PITX2 PPARD HOXB4 ZNF561 ZNF549 VENTX LRRFIP1 DMTF1 ZNF341 ZNF10 ALX1 ISL1 SP6 EBF2 LHX2 HMX2 ZSCAN22 ZNF331 HOXA6 TBX1 ZHX3 MXD4 ZNF852 ZNF284 FOXK2 ASCL2 HEYL TBX3 VAX1 ZBTB6 ZNF25 OVOL2 ZNF675 TBX18 NFKB2 HOXC13 ZSCAN26 PBX1 GATA4 SP7 ZNF614 TRPS1 ZNF367 HIVEP3 ZNF782 RUNX2 ZNF157 ELK1 ZNF572 IRX5 LMX1B GTF2I ZSCAN29 ZNF563 ZNF606 ZNF594 ZNF135 ZNF121 NOLC1 TEAD1 SIM1 ZNF114 INSM2 ZNF620 CARF NFATC4 ZIC3 RORB PCBP1 ZNF221 MEOX2 NPAS1 ELK4 DMRT1 ZNF112 ZNF570 SIM2 TBX4 KLF13 E2F5 OSR2 FOXP4 ZNF546 RUNX1 BHLHE41 PURG NEUROG3 ZNF268 PBX4 MSX2 MDM2 ZNF771 ZNF737 ZKSCAN1 RORA ZNF581 DLX1 ETV2 NFE2L2 MZF1 ZNF543 ASCL4 ZFAT ZGPAT ZNF420 ZNF81 HDX TFAP2E MYB ETV1 IRF2 ZNF569 FOXN4 NR1H2 ZNF175 CREM TCFL5 BHLHE23 OTX1 ZNF627 ZNF623 ZKSCAN5 ZNF837 ZNF211 ZIC4 ZNF292 SALL4 ZNF449 ZC3H6 TFAP2B GTF2IRD2B ZNF641 ZNF777 GSX2 MEF2C STAT2 ZNF142 ZNF574 ZFP90 SIX4 ZNF354C GRHL3 ZIK1 NR1H4 EPAS1 ZNF324 NFYB EGR3 HIF3A EGR2 ZNF28 ETS1 ZNF791 CTCFL LHX9 CSRNP3 ZNF597 FOXG1 POU3F2 NFAT5 TCF21 OSR1 HMX3 RFX8 NFIX RFX2 GATA5 RFX4 ZNF230 VDR SP100 FOXH1 ZNF431 TEF DMRT2 FOXN2 FOXL2 SIX6 NKX3-2 IRF1 ZNF621 ZNF76 ZNF616 ZNF302 ZNF516 STAT1 TCF15 ZNF749 MAX TPRX1 HOXA10 SKOR1 ZNF446 ATF1 KLF8 SOX5 UBP1 PKNOX2 ZNF584 HNF4A HES2 ZNF354A SOX15 TBX21 ZNF317 ZNF23 GATA3 AR MEOX1 ZNF362 ZNF544 RFX7 MYF5 GATA2 ZNF257 SOX14 NFKB1 ZNF485 PAX1 ZNF556 ZNF43 AIRE TFAP2A ZNF283 ZNF324B TSHZ2 DMRT3 PITX3 ZBTB4 ARNTL SMAD4 FOXC1 TGIF1 MYBL1 POU2F3 PAX9 ZNF664 MSC NKX1-2 ZNF99 PHOX2B TBX20 TFE3 BCL3 ZIC5 CEBPA ZHX1 ZNF740 ZBTB7B HES6 ZNF266 ZNF613 ZNF14 ZNF253 PURB HEY1 HOXA4 ZNF746 JUNB MYF6 NR1D2 ZNF69 FOXK1 NEUROG2 ZNF527 ZNF716 BCL6B ZNF134 TFEC ZNF610 NFIL3 ZNF607 CDX1 ZNF281 SATB1 ZNF148 GRHL2 ALX4 ZNF682 RLF HSF1 FOXJ1 ZNF98 ZNF74 ZNF688 TP73 TCF7L1 ZBTB25 PAX3 CREBZF ZNF32 ZNF576 KLF17 AHR LITAF ZNF181 E2F1 GSC NR3C1 BCL11B CREB5 ZNF660 DEAF1 POU2F1 ZNF577 ZNF655 NR6A1 ZNF350 MLXIP ZNF117 PEG3 USF1 ZNF626 ZNF496 IKZF1 FOXA2 RORC DLX4 ZNF689 NKX2-4 SP1 FOXD3 STAT3 PROP1 MYT1L ZNF547 STAT5A SMAD5 NR2F2 ZNF774 POU3F3 EMX1 PRRX1 RELA NKX2-5 MITF ZNF304 GTF2IRD2 PGR DBX1 ETV3 NFE2L1
	GOMF_ENZYME_BINDING	8.45945e-06	0.0027689	0.593325	-0.196681	-1.4163	1880	TRIM27 HNRNPUL1 FZD6 RHOC CDC27 STC2 ADRM1 PRKAB1 PIK3R2 DYNLL1 MYO1C MIER2 NLK MSH3 EGLN1 DNMT3B TPX2 ATP6AP1 RTKN PTPRR BAD SYN1 RHBDD2 TRIM72 MSH6 JUND NEDD4 RAD9A MIER3 ZBTB7A KIF14 IRS1 MAP3K11 TOB1 SOCS1 TERF2 SATB2 PTK2B VAPB POLG RGL3 PPARGC1A TRIM37 ANKFY1 LYN STK11IP MAPK7 WDR45 TOP2B UBE2T RHEB TWF2 DACT3 HSPA1B SRF PICK1 SUMO3 MCM2 MTA2 TRIM68 DMXL2 CAB39 BECN1 HSPA1A ENO1 YBX1 SNAI1 VWF STX1A GLDC FANCI FBL TRIB3 CRY1 CBS POLA1 RASA1 PLCG1 GGA2 UBASH3B HDAC7 TFEB RPRD1B CAV2 WDR43 PFKFB2 ERLIN2 RAD51 ARHGAP33 CALR NFATC1 TNFAIP1 SUMO1 PRDX3 SLC12A2 RPAP2 LTBR PRKRIP1 PEX7 SFI1 SNAP91 SASH1 SPHK2 HNRNPD TPRKB PTPRN UBXN1 PJA2 ERLIN1 SPOP BRCA2 HINFP VCP BCAR1 ARPP19 AP3B1 HMGA1 DHCR24 ARHGEF7 DUSP6 SPHK1 NOP58 RHOH NEDD8 RILP PLCB1 PLSCR1 RNF138 RND2 RPS27A SMAD1 ZFP36 YES1 TELO2 SELL MTA3 ACTG1 ARHGDIB MUL1 PLIN5 TRIM6 TUBA4A UGT1A10 ITGAX F3 HSPA8 PRDM1 APH1A GCC2 BOK BCL10 NOXA1 NFATC2 PRKD2 MYOC GLRX3 IPO5 NOTCH1 MAP3K13 NRTN RTF1 HIC1 BRSK1 MAPK8IP2 GDNF DMBT1 AATF JAKMIP1 TNFAIP3 DUSP19 SRC GLMN GPRC5B RIOK3 WDR76 AP1B1 CEP250 ITGA3 SMAD7 RAB3A RABGAP1 PA2G4 TNNI3 NTRK1 CAMK2N2 LGALS3 SGSM2 TEP1 JAKMIP3 SAE1 PSPN MAPRE2 MSN TCF3 SP2 BIN1 MIER1 IPO7 FLNA HDAC1 TSPAN14 SOCS5 CCND1 CTNNBL1 SNX12 SREBF1 STBD1 FOXO3 TYSND1 APPL1 HSPB1 FER HSPA2 ARIH2 DLG3 MTCP1 RNF19B SPATA2 WWOX AXIN1 MAPK1 FMNL1 PTEN ARMT1 LRP4 PHRF1 FZD4 RAP1GAP NPM2 PAM STOM PIK3IP1 TRIM38 DUSP22 RIPK1 BCL2L1 STAT6 TUT1 CDK13 TARBP2 SLC27A2 RPL5 NCOR2 IQGAP1 RAP1A RGPD8 ITPKA DVL3 PDGFRB PPP1R3F MAP4K2 TSPAN33 ABCD1 MID1 ITGAV SOD2 GDF3 CUTA DLG2 RGS14 KCNQ1 GSTM2 KCNH2 SUPT5H PRKCE PPP1R3B BOD1L2 TIMP2 RARA PTPRK MTMR3 GSTP1 TRAT1 CDC20 ERBB2 MAPT UBE2C CORO1C SPDYA BICD2 SYVN1 MAP1LC3B2 RADIL ARRB1 TEX14 SIRT2 PRKCD NEFH NCSTN MYOD1 TCERG1 CCNE2 PIAS4 BRCA1 CLTA TIMP1 CDKN2A RAB3GAP2 MST1R FCRL2 IL31RA FAM83B SOD1 ATP6V1G3 PTPN22 NACC2 DOK2 TSC2 ESRRB TOPORS MTOR LUC7L2 HSPA9 FCRL6 NXT1 LILRB2 SYK CD24 PDLIM4 PRKCZ PRAM1 HMOX1 TRIM28 IQCB1 TPI1 RPTOR EID1 MCM9 PPP1CA CD33 ROS1 ARF6 PAX6 DCUN1D3 RABGAP1L CYP1A1 DUSP8 TRAF2 PRMT1 RBBP6 MAP1LC3A MEF2D ACTB TRIB1 CUL4A HTT FAM83G MCM10 NPLOC4 DUSP16 PCF11 HACD2 RECQL5 CALM3 RDX GSN NEK6 TUBA1B CDT1 UBE2G1 CHMP3 NGFR PRKAG2 PRKACB VRK3 THY1 SETMAR APOA1 CEP192 FAM83A KDM4C PRKAR1B NOL3 PXN BBC3 CDK5R1 ELL CSRNP2 HAND1 COTL1 ABL1 FCRL3 FGD3 WWC3 PITPNM1 SERPINA1 SIAH3 SUDS3 ATP2B4 DNM2 SKI AGAP2 OPA1 FGD4 SLC9A3R2 RAPGEF6 GTF2F1 FAM83C CEP68 BAG5 RHOB CYFIP1 SPRED3 DTX1 ATP9A EPS8 NOD2 PIH1D1 MALT1 TNFRSF10A PPARG ANKRD27 HSPBP1 ADCY6 LDB1 PRKAR2A MAGEC2 ULK1 DGKQ STK39 BCL11A ELOF1 HGS GSTM3 PRR5L MAPK8IP1 FOXO1 PYCARD SLC22A18 STOML2 PRKCA SGSM3 NKX2-1 SH3BP4 RCOR2 AKT1 PKP3 FGD5 RUVBL1 RIN3 ACSL3 CDH2 TNK2 CASC3 RHOBTB1 GABARAP EPHA1 PDE4D JAK1 ANAPC2 MYCBP2 SCNM1 BCL2 PIK3R1 WIZ DAPK3 CCNT1 SLC12A7 PARD6A GNB3 GNB1 DLG4 XRCC5 POU4F1 CHEK2 RANBP2 DUSP5 ILK LRP1 RAB11FIP3 RANGRF
	GOMF_DEMETHYLASE_ACTIVITY	9.72683e-06	0.0027689	0.593325	-0.589662	-2.37509	35	FTO ALKBH1 KDM6B KDM3B ALKBH5 MMACHC JMJD6 KDM5C KDM4B PHF2 FBXL19 JARID2 CYP1A1 PHF8 KDM2B KDM4C KDM6A KDM3A KDM5A KDM8 KDM4A ALKBH2
	GOMF_RIBONUCLEOTIDE_BINDING	1.39626e-05	0.00340688	0.593325	-0.195099	-1.39909	1799	SCYL2 ACBD3 ARL5A STK25 LARS2 GNL1 RHOC CDK11B MYH13 RET MYO1C RHOT2 NLK KIF20B NUDT16 RAB7A MSH3 HSPA12B STK17A APRT KIF3C ATP6AP1 RTKN OBSCN SYN1 MDN1 LIG4 BAZ1B KIAA0232 TUBA1A SRPRB SNRK KIF17 MSH6 RAB32 KIF14 AAK1 MAP3K11 KIF5C PI4K2B P2RX2 KIF2A RAB3D PTK2B MELK TUBB2A NLRP5 DDX50 LYN PAPSS2 DDX59 ADCK2 RAB40C LMTK2 MAPK7 TOP2B UBE2T STYK1 RHEB TWF2 HSPA1B MCM2 MYLK2 TRIO FGFR1 CLK4 HCN3 HSPA1A PRKCG ITPKC PLK2 TRIB3 ETNK1 SLC19A1 CCT6B RAB1A RAB36 SAMHD1 DGKI HACL1 RAB40B HSPE1 SCP2 PFKFB2 MCM7 NTRK3 RAD51 CNGA3 HRAS PNCK EPHA2 HELLS MAPK9 SPHK2 RAB1B ABCG2 RAB14 TRMU ABCC10 PLK5 VCP ARF1 TTK EPHB4 FICD AGAP1 STK17B NVL GSS SPHK1 CLPX MAP2K2 RHOH PCK2 RANBP17 RND2 MAGI1 YES1 LSG1 AGK ACTG1 ITM2B AK5 TUBA4A STK32A AK2 TRPM7 HSPA8 IRAK2 MYH10 PALM3 CDK10 CDC7 DGKH NKIRAS2 STK32B FES PRKD2 DCAKD MAP3K13 RAB20 PSMC4 BRSK1 PBK GAK STK10 RRM1 GNAI1 NWD1 RAB5B SRC RIOK3 TTLL11 CHORDC1 EPHA7 NEK8 CIITA RAB3A TPK1 SBK2 GIMAP1 NTRK1 TEP1 PDK2 TNIK GTPBP4 GNL3L DSTYK FGFR3 UBE2M TUBD1 FAM20C ABCC2 ATR PIP4K2A SLFN5 KIF25 SLFN11 ADCY3 TTBK1 ABCB9 ABCD2 MATK BLM CHD7 AASDH PIK3CD FER ATP9B PDIK1L HSPA2 KALRN KDR PDE5A ATP8B1 GPN1 ATAD3B ACSL4 TRNT1 MAPK1 ATP2B3 ACSF3 ACBD5 DDX51 ATP8B3 TESK2 STK35 EFTUD2 RIPK1 RAPGEF3 TUT1 POR CDK13 SLC27A2 LIG1 RAP1A ITPKA PDGFRB ALDH6A1 MAP4K2 HELB ABCD1 AFG3L2 SWAP70 CNGA4 EP400 IP6K1 OPLAH PSMC1 NADK PRKCE ENTPD8 ITPKB SCYL1 DNAH2 KATNAL2 RRAD ENTPD3 MAST3 BUB1 DAPK2 ERBB2 HCK ATP10D UBE2C SPATA5 EHD4 FGFR4 SPAG1 MYO18A TEX14 PRKCD RAD17 RASL12 TTLL2 NEK10 MTRR CAMKK2 UHMK1 PASK ABCC1 LIMK2 MST1R ARL8A AKT2 TOR3A TTLL12 ARL8B MYLK AARSD1 SPAST IPPK MTOR WNK2 G3BP1 CDK2 HSPA9 ARL4C ITM2C RAB4B ATP2B2 SYK PFKP PRKCZ DDR1 PHKG2 PIM3 CAMK2B AACS CLCN5 NEK3 IFI44L DMPK KIF23 CAMK1 RHOV MCM9 ROS1 ARF6 CARS2 PDK3 CDC42BPB HMGCR DNAH11 ARFRP1 TAP1 GMPPB SMC1B MARK2 ACTB FIGNL2 ABCA2 DNAH3 WNK3 SPEG MSH5 RAB17 TKFC EARS2 RECQL5 NEK6 TUBA1B UBE2G1 MYLK4 PRKAG2 ARF5 PRKACB VRK3 ADCY7 DDX1 RHOQ TYRO3 DDX55 PRKAR1B ACTR1B SMC1A MYO7A EIF2B2 INSR GMPS MTPAP PSMC3 RPS6KL1 HK3 ABL1 HK1 AK3 TTLL8 EPHB2 ATP2B4 PIM2 DNM2 GNAO1 AGAP2 OPA1 CAMK2A NLRP8 ARL2 MYH9 RAB9A RHOB GNAQ KIF19 ENTPD2 PANK3 MYO1G TTLL1 ATP9A NOD2 BRIP1 SMCHD1 FARS2 RHOU VWA8 KIFC2 GALK1 ARL4D KIF13A ADCY6 BLK PRKAR2A ALK ULK1 DGKQ ATP2C1 GNA11 STK39 CDK6 ATP11A MORC2 CDC42BPG CNGB3 RABL6 TNNI3K TIMM44 RAB31 CDK15 RAN TP53RK PRKCA DHX16 AATK AKT1 ACOT7 CDC34 DGKK RUVBL1 SRL CSNK1D MERTK ACSL3 TAOK3 P2RX3 SPO11 TNK2 RHOBTB1 STK3 EPHA1 RERG PDE4D JAK1 UBE2D3 ATP2A1 DDX43 BMX EIF5B RYR1 SGK1 ACTR1A NKIRAS1 HELQ DAPK3 ACVR2A CDKL4 XRCC5 MUSK CHEK2 FAM20B KSR1 ILK MVD CDK8 ABCD4 ABCB8 MAST1 ACADL ATP2C2 TSR1 CLK2 ERCC3 RAB44 ETNK2 XRCC6 PFKM FLT4 MCCC2 PRKAR1A CBWD5 IDNK MSH4 MAP3K5 NIM1K DNAH17 KCNJ8 PTK2 GRK5 MFN1 PCCA RAB19 RAB43 SLC22A5 TTLL9 MYO10 ENPP1 EPHA3 KCNJ1 NAT10 NLRP3 OAS3 PIK3C2B ABCA8 AARS2 HKDC1 PANK1 PMS1 SPG7 DNAH1 ERN2 MYO7B GNAZ RPS6KA4 ARF3 NLRP2 EIF4A3 FLT3 NDOR1 MAST4 STRADA RAB35 DDX39B GRK7 LRRK1 UBE2E1 RIOK1 CSNK2A2 EEFSEC CHST12 FLAD1 NUAK1 DBI PIP4K2C ATL3 ATP1A4 ATP7A RAB40A BCR RPS6KB2 DAP3 ACADVL GNAI2 PCK1 HHAT RAB23 ABCC6 DUS2 CLP1 NDUFV1 ACSS1 RHOT1 RAD51B ADCY2 STK32C DDX10 RAB6B AK8 NAGK BCKDK DYNC2H1 IRAK3 COASY RUNX3 MAP3K10 RND3 RIPK4 ABCC3 SLFN14 PIK3R4 TYK2 CNBD2 MAPKAPK3 ACTG2 SKIV2L IRAK1 SLFNL1 CACNA1B TSSK2 RAB8A KIF26A CLCN7 DHX30 SUCLG2 PI4K2A
	GOMF_T_CELL_RECEPTOR_BINDING	3.44433e-05	0.00696058	0.557332	0.778807	2.31473	11	EPS8L1 HLA-DRB1 HLA-A HLA-E FYN
	GOMF_PROTEIN_KINASE_ACTIVITY	3.66775e-05	0.00696058	0.557332	-0.247262	-1.61129	546	SCYL2 STK25 CDK11B PRKAB1 RET NLK STK17A OBSCN BAZ1B SNRK AAK1 MAP3K11 PTK2B MELK LYN ADCK2 LMTK2 MAPK7 STYK1 MYLK2 TRIO FGFR1 CLK4 PRKCG PLK2 EFNA3 NTRK3 PNCK EPHA2 MAPK9 NRP2 PLK5 TTK EPHB4 STK17B MAP2K2 YES1 STK32A TRPM7 IRAK2 CDK10 CDC7 STK32B FES PRKD2 MAP3K13 BRSK1 PBK GAK STK10 SRC RIOK3 ENG EPHA7 NEK8 CIITA SBK2 NTRK1 PDK2 TNIK DSTYK FGFR3 FAM20C ATR CCND1 TTBK1 MATK FER PDIK1L KALRN KDR MAPK1 TESK2 STK35 RIPK1 CDK13 ITPKA PDGFRB MAP4K2 PRKCE SCYL1 MAST3 BUB1 DAPK2 ERBB2 HCK FGFR4 TEX14 PRKCD NEK10 CAMKK2 UHMK1 PASK LIMK2 MST1R LTBP1 AKT2 MYLK MTOR WNK2 BRD2 CDK2 SYK PRKCZ DDR1 TRIM28 PHKG2 PIM3 CAMK2B NEK3 DMPK CAMK1 ROS1 PDK3 CDC42BPB MARK2 WNK3 SPEG NEK6 MYLK4 PRKACB VRK3 TYRO3 CDK5R1 INSR RPS6KL1 FGFRL1 ABL1 EPHB2 PIM2 CAMK2A CSNK2B BLK ALK ULK1 STK39 CDK6 CDC42BPG TNNI3K ADCK5 CDK15 TP53RK PRKCA AATK AKT1 CSNK1D MERTK TAOK3 TNK2 STK3 EPHA1 JAK1 BMX SGK1 DAPK3 ACVR2A CDKL4 PEAK1 MUSK CHEK2 KSR1 ILK CDK8 MAST1 CLK2 AVP
	GOMF_HMG_BOX_DOMAIN_BINDING	9.29124e-05	0.0132245	0.538434	0.696157	2.26361	14	OLIG2 DLX5 HOXC4 EGR2 GATA3 MEOX1 ALX4 PAX3 SP1 POU3F3 PRRX1
	GOMF_LIPID_BINDING	0.000142608	0.0173982	0.518848	-0.221659	-1.49402	741	SH3PXD2B SYT5 PAQR9 ALOX5AP OBSCN HS1BP3 BAD GSDMD PCTP TRIM72 SYT6 ID3 WIPI1 DOC2B NGF OSBPL9 PLTP MELK ESRRA PSD4 RASGRP1 ANKFY1 LYN PEX3 ESYT1 HIP1 OSBPL5 WDR45 PLEKHF1 TWF2 SNX1 PICK1 PSMA1 BAX ALOX15B PHLDA2 LAMA1 KRIT1 BPIFB6 SCP2 ERLIN2 ARHGAP33 SNX22 PFN4 LRAT PLA2G4D STARD7 SNAP91 MFGE8 RBP3 ERLIN1 VCP PFN1 AGAP1 SPHK1 PAQR8 PLCB1 LPAR2 SELL ANXA13 F3 HSPA8 CLN3 FES IQSEC1 ANXA4 SNX2 BSCL2 TRIP10 BIN3 MYOF NUP62CL PGRMC1 AKR1D1 TTPA NPC1 BIN1 GSDMB TRIL FCHO2 CYTH4 ITPR1 UNC13C SYT13 SNX12 LDLRAP1 APOLD1 APPL1 FER HSPA2 ATP8B1 MVB12A MCOLN3 PTEN RASA2 ACBD5 APOL4 FZD7 IQGAP1 CLVS2 GC SNX11 ESYT2 SAP30L KCNQ1 GRAMD1C GSTM2 STRA6 WNT5A WDFY1 RUFY1 RARA PITPNC1 SCARB1 GSTP1 OSBPL2 ZFYVE28 TSPO STX3 MAPT SNX14 TLR2 PLCD1 FFAR3 ADAP1 TLR1 PASK OSBP2 ESRRB LPAR4 UNC13A FITM2 PARD3B OSBPL3 PRAM1 SYT8 DAPP1 TRAF2 FABP5 FER1L5 MAP1LC3A FABP6 MARK2 TPCN1 STARD3NL ZFYVE1 NF1 APOL2 GSN CHMP3 EPN3 SNX30 THY1 APOA1 NR3C2 BPIFC CYP26A1 WIPI2 PITPNM1 EPN1 JAG1 OPA1 RAPGEF6 MANF FLII GRAMD1B MYO1G PLD2 CPNE9 PPARG STARD8 ZFYVE19
	GOMF_PROTEIN_TYROSINE_KINASE_ACTIVITY	0.000291017	0.0276142	0.498493	-0.338078	-1.84715	135	RET BAZ1B PTK2B MELK LYN STYK1 FGFR1 CLK4 EFNA3 NTRK3 EPHA2 NRP2 TTK EPHB4 MAP2K2 YES1 FES SRC EPHA7 NTRK1 DSTYK FGFR3 TTBK1 MATK FER KDR TESK2 PDGFRB SCYL1 ERBB2 HCK FGFR4 PRKCD CAMKK2 MST1R SYK DDR1 ROS1 TYRO3 INSR FGFRL1 ABL1 EPHB2 BLK ALK AATK MERTK TNK2 EPHA1 JAK1 BMX PEAK1 MUSK CLK2 FLT4 EFEMP1 PTK2 EPHA3
	GOMF_OXIDATIVE_RNA_DEMETHYLASE_ACTIVITY	0.00029091	0.0276142	0.498493	-0.882589	-1.94262	5	FTO ALKBH1 ALKBH5 JMJD6
	GOMF_PHOSPHATIDYLINOSITOL_BISPHOSPHATE_BINDING	0.000623484	0.0560479	0.477271	-0.357687	-1.82695	98	SH3PXD2B SYT5 OBSCN GSDMD WIPI1 HIP1 WDR45 TWF2 KRIT1 SNAP91 PFN1 PLCB1 TTPA GSDMB FCHO2 LDLRAP1 FZD7 CLVS2 KCNQ1 OSBPL2 MAPT SNX14 PLCD1 ADAP1 TPCN1 GSN WIPI2 FLII MYO1G SVIL ADAP2 AMER3 SYTL2 SYT7 KCNJ1 SNX3 TULP1 SYT1 RAB35
	GOMF_PROFILIN_BINDING	0.000773663	0.0660709	0.477271	-0.721643	-2.04492	10	WIPF1 ACTG1 DBN1 CTTN HTT EVL RHOQ
	GOMF_TRANSCRIPTION_COREGULATOR_ACTIVITY	0.000830181	0.0675214	0.477271	-0.232509	-1.4942	460	TRIM27 MIER2 TP53BP1 DNMT3B DPF3 LIMD1 MIER3 BCLAF1 TOB1 ZFPM1 MED15 PPARGC1A TRIM37 ABT1 DMAP1 JADE1 TGFB1I1 MTA2 EWSR1 HSPA1A DPF1 TRERF1 TAF6 TRIB3 SMARCB1 ZFPM2 MED26 MED13L ARID5A HMGB2 USP16 HMGA1 KDM3B UTF1 MTA3 ZNF653 NCOA4 TLE2 BCL10 NOTCH1 CREBBP SRSF2 CREG1 TRIM32 CIITA ZMIZ1 RBBP8 PA2G4 PRDM16 SIRT6 HCFC1 MIER1 HDAC1 PSIP1 CCND1 GPS2 XPC PHF2 FBXL19 RLIM LPIN2 TAF11 ZXDA ZMYND11 WWOX RYBP PIR HCFC2 TRIM38 BRD7 AKIRIN1 NCOR2 SND1 CCDC62 SAP30L AIP NR0B1 SMARCC2 SFMBT2 TRIM52 TLE3 ARRB1 TCERG1 PIAS4 BRCA1 IL31RA NSD1 TLE6 PER2 PCBD1 SFMBT1 TRIM28 PARP15 EID1 TDRD3 PHF8 DDX1 KDM2B PXN NAB1 NUCKS1 SMARCE1 TLE1 ABL1 PSMD9 PDLIM1 DTX1 TACC1 TRIM62 ARID1B LDB1 CBFB TADA2B RCOR2 PRPF6 RUVBL1 FHL3 KDM3A MTDH KDM5A
	GOMF_DEACETYLASE_ACTIVITY	0.000954651	0.0741156	0.477271	-0.495411	-2.018	36	NDST2 MIER2 MIER3 MTA2 CES1 HDAC7 SIRT6 AMDHD2 MIER1 HDAC1 SIRT2 MACROD2 ESD SUDS3 NDST1 YDJC
	GOMF_PROTEIN_C_TERMINUS_BINDING	0.00106443	0.0761529	0.45506	-0.284501	-1.64222	182	MAD2L1 DYNLL1 MYO1C EML2 DYNLT1 LIG4 ERCC4 TERF2 PTK2B BAIAP2 TOP2B PICK1 LAMA1 RBFOX1 RAD51 CNGA3 HRAS MIF4GD PRDX3 SASH1 BRCA2 HSPG2 PABPC1 MAGI1 SNF8 BCL10 STIP1 TNFAIP3 SRC CEP250 CIITA RAB3A SAE1 CEP135 PPP2CA YWHAQ
	GOMF_ION_TRANSMEMBRANE_TRANSPORTER_ACTIVITY	0.00120948	0.0826319	0.45506	-0.197656	-1.3522	901	SLC2A10 SLC6A19 SLC35A2 KCNS2 TTYH3 S100A6 TMEM109 SLC25A4 CNR1 SLC7A2 ANO5 SLC16A9 ATP6V1H SLC1A7 SNAP25 GRIN2B COX10 SLC4A8 SLC9A7 P2RX2 PTK2B SLC35B3 HTR1B SLC22A16 KCNV1 SEC61G COX6C HCN3 SLC38A2 SLC19A1 SLC8A2 CHRNA7 LRRC8A COX8A SLC48A1 SLC26A10 SLC11A1 CACNA1C CNGA3 SLC25A11 KCNG2 GRIA3 SLC10A3 SLC12A2 SURF1 KCNK1 SLC30A10 SLC19A2 SLC29A1 SLC16A12 ABCG2 KCNIP1 ABCC10 SLC15A4 CHRNE BLOC1S3 PKD1L2 MMGT1 ATP6V0B LRRC8B SLC1A2 SLC25A19 TRPM7 TTYH1 SLC16A8 SCN4B RASA3 SLC25A25 SLC25A1 ADAMTS8 SLC2A4 OTOP3 SCN1B KCNT1 CLIC1 ANO4 SLC50A1 SCNN1A RHD TIMM22 KCNN2 SLC25A28 RHAG ANO8 MCOLN2 KCNJ5 SLC4A10 TMEM63C ABCC2 ITPR1 SLC6A18 ABCB9 KCNH4 CHRNA1 SLC9A3 ANO7 SLC25A24 MCOLN3 CACNG8 ATP2B3 SLC30A6 KCNMA1 SLC13A5 SLC17A6 SLC25A44 SLCO3A1 NIPA2 ATP6V0E2 KCNG1 SLC27A2 NIPAL4 SLC9A9 KCNK4 ABCD1 KCNJ6 ITGAV SLC30A7 CNGA4 KCNQ1 KCNH2 STRA6 SLC29A4 AQP1 SLC22A2 SLC6A7 ASIC1 ATP6V0D1 SLC1A4 SLC7A1 SLC1A1 SLC12A3 SLC5A11 ABCC1 SLC39A9 KCNK3 ATP6V1G3 SLC25A18 GRIK1 SLC28A3 CACNB1 ATP2B2 MFSD5 KCNA7 KCNJ4 SLC22A9 MPC1 CLCN5 SLC13A3 ATP6V1D SLC6A15 TAP1 TUSC3 GABRD LRRC8E KCNN3 TPCN1 GRIK4 ATP6V1E2 SLC25A41 TIMM17A SLC35A1 SLC5A9 TRPM5 CLDN4 PIEZO1 SEC61A1 SLC1A5 SLC7A6 FXYD4 CD320 OCA2 CTNS GRIA2 SLC5A12 SLCO2B1 GLRA1 ATP2B4 TRPC4 SLC7A14 CHRNA5 SLC9A8 CACNA2D4 CACNA1I ZACN SLC12A8 HVCN1 FAM155B CACNB4 SLCO4A1 KCNN1 PKDREJ SLC2A5 SFXN1 KCND3 ATP2C1 SLC7A9 GABRG3 SLC36A3 CNGB3 PKD1L3 SLC38A1 SLC45A3 COX4I1 HTR3C CACNG7 CYBB BEST4 P2RX3 SLC5A2 GABRP CACNA2D2 ATP2A1 SLC16A2 RYR1 SLC2A9 TIMM23 PKD2L2 NOX5 CHRNA2 SLC12A7 AQP2 SLC6A12 SLC17A9 GABRQ SLC7A8 SLC39A5 ATP2C2 SLC4A4 CHRNA3 SLC37A2 SLC26A3 TMEM38A SLC13A4 SLC39A13 SLC6A1 SLC16A3 KCNQ2 KCNJ8 GRIN2D SLC35A4 SLC22A5 ATP6V0A1 KCNAB1 KCNAB2 SLC12A4 SLC8B1 KCNJ1 SLC38A5 MCU SLC31A2 CACNA2D3 MPC2 SLC25A29 SLC22A1 CACNA1E SLC51A SLC20A2 MCOLN1 TRPM8 ATP1A4 ATP7A TMEM150C SLC39A10 TMC2 STIM2 ABCC6 FLVCR2 SLC2A14 MCL1 MAGT1 CATSPER3 ANO9 TRPV3 SLC24A1 SLC39A4 GRID1 SLC27A1 ABCC3 KCNH5 CACNA1B SLC25A23 ZDHHC17 CLCN7 TRPA1 SLC5A7 SLC38A10 SLC16A10 SLC38A9 COX4I2 TRPV4 SLC24A3 GRIK2 SLC38A7
	GOMF_CYTOSKELETAL_PROTEIN_BINDING	0.00165678	0.101064	0.45506	-0.195515	-1.34202	937	NRCAM MTUS1 IFT74 VPS16 MYH13 NEBL CORO6 MYO1C KIF20B HAUS8 TPX2 EML2 ADD1 KIF3C OBSCN S100A6 SYN1 DYNC1I1 KIF17 KIF14 TNNT1 KIF5C KIF2A RAB3D VAPB NRAP CSRP2 PPARGC1A LYN CETN3 HIP1 LMTK2 TWF2 HOOK2 PICK1 MYLK2 TMOD1 LRP8 STX1A MYLIP CSRP1 KRIT1 CACNA1C PFN4 CRMP1 STMN3 SORBS1 PARVB PTPRN RAB14 WIPF1 USH1C EML5 BRCA2 PFN1 HAUS6 NF2 SNPH CFL2 MAGI1 DAAM1 PDLIM3 TRPM7 MYH10 FES FRG1 MYOC DBN1 BRSK1 MAPK8IP2 AATF PSRC1 JAKMIP1 ATCAY BMP10 TRIM32 TTLL11 RAB3A KCNN2 RABGAP1 TNNI3 CTTN RHAG JAKMIP3 CAMSAP1 MAPRE2 MSN BIN1 OFD1 FLNA KLHL2 KIF25 TTBK1 PPP2CA APPL1 HSPA2 SPIRE2 EMD FMNL1 TPPP3 KCNMA1 GAS2L1 NDEL1 AFAP1 FLNC TPGS1 EML4 CAPZB IQGAP1 EPS8L3 GC WIPF3 SMTN APC2 MID1 PPP1R42 TRIM36 RGS14 PRKCE RARA CDH1 CNN3 KATNAL2 MIB2 TNNI2 NCKIPSD MAPT CORO1C BICD2 MAP1LC3B2 ARPC2 GAS7 MYO18A NEFH TNNC2 TTLL2 BRCA1 SETD2 ARL8A MAEA TTLL12 ARL8B MYLK SPAST TRAF3IP1 SNTB1 ARL4C PDLIM4 CAMK2B TMSB15B KIF23 MAP1LC3A TBCD MARK2 ACTB HTT LSP1 EPS8L2 LGMN TUBGCP6 EVL CALM3 NCALD RDX GSN NEK6 CAPZA3 MAP4 CLASP1 LZTS1 PXN CDK5R1 MYO7A COTL1 ABL1 CAPN10 KLHL4 CAPN3 DNM2 MYBPC3 OPA1 FGD4 VASH1 MYH9 FMN2 BAIAP2L1 KIF19 FLII TMEM201 PDLIM1 CYFIP1 MYO1G TTLL1 DNASE1 EPS8 NOD2 DLG5 MEFV SHROOM4 PPARG LLGL2 KIFC2 MTSS1 ANKRD23 KIF13A SPTBN5 VBP1 LIN7C NUP62 MAPK8IP1 PYCARD TERF1 STMN2 TNNI3K SVIL TPPP TBC1D21 CTNNA1 CENPF TPM2 CCDC170 FHL3 GABARAP INPPL1 CAPN6 FMN1 GNB3 GNB1 CORO2B DIP2B MAP6D1 CORO7 LMOD1 TNNT3 NKD2 OGG1 MAST1 TBCEL B4GALT1 MYOM3 COBL TPR WASF1 STMN1 MAP1A ARPC1B KCNQ2 FTCD SBDS PTK2 FSCN3 TTLL9 MYO10 HPCA S100B FHOD1
	GOMF_MODIFIED_AMINO_ACID_BINDING	0.0016504	0.101064	0.45506	-0.351595	-1.7581	88	SYT5 GSDMD TRIM72 SYT6 MTHFR OSBPL5 CBS SLC19A1 TYMS MFGE8 GSS MMACHC ANXA13 HSPA8 GSDMB FCHO2 SYT13 APPL1 LANCL1 GSTM2 SCARB1 GSTP1 PLCD1 SYT8 GRAMD1B RS1 GSTM3 THBS1 SYTL2 SYT17 OSBPL10 GPR143 FTCD SYT7
	GOMF_3_HYDROXYACYL_COA_DEHYDROGENASE_ACTIVITY	0.0019217	0.113181	0.45506	0.746064	2.04301	8	EHHADH HADH HADHB HSD17B4 HSD17B10
	GOMF_INTERLEUKIN_1_RECEPTOR_ACTIVITY	0.00374172	0.182596	0.431708	0.736442	1.88717	7	IL1RAP IL18R1 IL1R1 IL1R2 IL1RAPL2
	GOMF_CILIARY_NEUROTROPHIC_FACTOR_RECEPTOR_ACTIVITY	0.00442157	0.204109	0.407018	0.730783	1.87267	7	IL13RA1 CNTFR LIFR OSMR
	GOMF_PHOSPHATIDYLINOSITOL_3_KINASE_REGULATOR_ACTIVITY	0.00439341	0.204109	0.407018	-0.562426	-1.94715	19	PIK3R2 SOCS6 SOCS1 PIK3R5 SOCS5 CCKBR SLA2 WDR91 AGAP2 PIK3R1
	GOMF_TRANSCRIPTION_FACTOR_BINDING	0.00461507	0.207435	0.407018	-0.205506	-1.35944	619	FAM89B MIER2 NLK CRTC1 TP53BP1 BHLHE40 ZNF703 ADD1 KLF5 PAX2 HES3 JUND ID3 WIPI1 MIER3 ZBTB7A NFIA ERCC4 ZFPM1 PPARGC1A E2F4 DMAP1 TAF4B TGFB1I1 SRF MTA2 TRIM68 RBPJ TRERF1 TAF6 CTDP1 FBL CRY1 SMARCB1 PPP1R13B ARNT2 PAXBP1 HDAC7 ZFPM2 KEAP1 HOXA7 CALR NFATC1 SUMO1 MAPK9 HAND2 HNRNPD PTPRN TWIST1 HHEX ARID5A HMGB2 HMGA1 NOP58 STAT5B MTA3 ZNF653 SNF8 ATOH8 TRIM6 TLE2 FOXA3 FOS BCL10 NFATC2 NCAPG2 CREBBP ANXA4 SRC TRIM32 CIITA RBBP8 PRDM5 PRDM16 TCF3 HCFC1 MIER1 FLNA HDAC1 CCND1 MYC MAFB TAF11 HSPB1 MAPK1 CXXC5 MLXIPL GAS2L1 BRD7 TBX5 NCOR2 JARID2 CCDC62 PSMC1 LHX3 LMO4 RARA AIP NR0B1 TLE3 ARRB1 SIRT2 MYOD1 TCERG1 PIAS4 CDKN2A NSD1 BDP1 TLE6 PER2 ESRRB MTOR IRF4 RPTOR PAX6 DDIT3 VGLL4 MEF2D ACTB TRIB1 FOXP1 NEK6 RBL2 KDM4C NAB1 NUCKS1 SMARCE1 HAND1 TLE1 PSMD9 TFDP1 PPID SKI GTF2F1 TNFRSF10A PPARG TACC1 CSNK2B NR4A1 LDB1 TACC2 TEAD2 DGKQ FOXO1 MED25 GLI2 CRTC3 CENPF NKX2-1 PRPF6 NHLH2 RUVBL1 KDM3A HES4 RERG MTDH SETD1A BCL2 PIK3R1 WIZ DAPK3 CCNT1 PARD6A
	GOMF_NEUROPEPTIDE_Y_RECEPTOR_ACTIVITY	0.00481608	0.209907	0.407018	0.683612	1.93592	9	NPY1R NPY2R PROKR2 QRFPR
	GOMF_ATP_DEPENDENT_MICROTUBULE_MOTOR_ACTIVITY_PLUS_END_DIRECTED	0.00491586	0.209907	0.407018	-0.555103	-1.85488	17	KIF20B KIF17 KIF14 KIF5C
	GOMF_PROTEIN_HOMODIMERIZATION_ACTIVITY	0.00550676	0.223706	0.407018	-0.204896	-1.35552	623	TRIM27 CANT1 STK25 MAD2L1 STC2 KIF20B NUDT16 BHLHE40 ALDH3A2 ADD1 S100A6 SYT6 AOX1 MAP3K11 TERF2 VAPB TRIM37 HIP1 SNX1 SRF FGFR1 TRIM68 ENO1 GGCT GLDC CBS BAX PON3 TPST1 CHRNA7 CAV2 SLC11A1 TYMS PRTFDC1 PEX7 HAND2 TWIST1 ABCG2 HHEX FICD GSS CIB2 MMACHC SNF8 IL17F IMPA2 TRIM6 UGT1A10 IRAK2 BOK MAP3K13 SNX2 GDNF STK10 ENG KCNN2 NUDT5 NTRK1 PGRMC1 DEFA4 ACHE PDK2 TCF3 TBX15 TPD52 CCDC103 CADM3 FLNA PIP4K2A ABCB9 ABCD2 BLM APPL1 HSPB1 S100A10 AXIN1 LRP4 FZD4 RAP1GAP STOM TRIM38 WDR54 RIPK1 BCL2L1 SNRPC GRHL1 TARBP2 MAN2A1 TGFB2 TREX2 ABCD1 XPNPEP1 MID1 ZNF174 GSTM2 KCNH2 NR0B1 MYOD1 NACC2 TSC2 LILRB2 PDLIM4 HMOX1 DEFA5 TPI1 CAMK2B PRDM9 DDIT3 TAP1 MEF2D TPCN1 STARD3NL SETMAR ST6GAL1 BHLHB9 ZBTB16 TIMM10 SYNDIG1 HAND1 MTPAP GRPEL2 HSPB8 IL17D SLIT2 CAMK2A CALCOCO2 MYH9 CARNMT1 TP53I3 PANK3 SMCHD1 LDB1 MORC2 GSTM3 PYCARD TERF1 TPPP CENPF TENM3 AKT1 ACOT7 TPM2 ATP2A1 BCL2 PDGFA DAPK3 ST3GAL2 FXR1 PTPRO CHEK2 IRF3 RAB11FIP3 TYR MVD ECE1 OXA1L USF2 S100A13 FLT4 TLR9 MYOM3 LRP6 VEGFA DSCAML1 TPR SLC39A13 MAP3K5 ENPP1 SHMT2 S100B SLC8B1 TESC HM13 CRYL1 PANK1 XDH EXD2 BNIP3L INHBB AIMP1 SLC51A ZDHHC3 CARD8 SHMT1 UPB1 MYOM1 DAB2IP CLEC2A SERPINF2 PSMF1 MCL1 IRAK3 APPL2 MAP3K10 SMAD3 NLGN4X MUC13 IRAK1 RAB11FIP4 BAK1
	GOMF_DEATH_RECEPTOR_ACTIVITY	0.00554441	0.223706	0.407018	-0.646821	-1.88591	11	TNFRSF18 TNFRSF19 TNFRSF11A NGFR TNFRSF10A EDA2R TNFRSF4 TNFRSF1A FAS TNFRSF1B
	GOMF_INTRAMOLECULAR_OXIDOREDUCTASE_ACTIVITY	0.00643916	0.224752	0.407018	0.377594	1.74064	50	MRI1 DCT EHHADH CYP2S1 IDI1 ECI2 ERP44 GNPDA1 TMX3 PDIA6 PTGES3
	GOMF_AMYLOID_BETA_BINDING	0.00591901	0.224752	0.407018	-0.333957	-1.64443	83	GRIN2B LRP8 CHRNA7 GRIA3 ITM2A LDLRAD3 HSPG2 ITM2B MAPK8IP2 APBA1 PFDN2 PGRMC1 ACHE LDLRAP1 FZD4 TGFB2 MSR1 SCARB1 TLR2 ITM2C PFDN1 LILRB2 NGFR APOA1 INSR GRIA2 EPHB2 VBP1 LRP1 ITGB2 LDLR RAMP3
	GOMF_PHOSPHATIDYLETHANOLAMINE_BINDING	0.00642669	0.224752	0.407018	-0.650442	-1.84315	10	PLTP ESYT1 MFGE8 ESYT2 MAP1LC3A NF1
	GOMF_ACTIVIN_RECEPTOR_BINDING	0.0077629	0.251839	0.407018	0.685836	1.87808	8	SAV1 TDGF1 MAGI2 GDF9 INHBA NODAL SMAD6
	GOMF_SINGLE_STRANDED_RNA_BINDING	0.00810956	0.251839	0.38073	0.310293	1.59051	88	ADARB2 DHX9 IFIT5 PPIE L1TD1 HNRNPH1 PTBP1 A1CF RBMS1 RBM11 LACTB2 KHDRBS2 MSI1 ZC3H14 HMGB1 PABPC4 LSM14A AGO2 KHDRBS1 PIWIL1 STRBP AQR HNRNPU RBPMS SSB DDX3X EIF4H LONP1 PABPC1L PABPC4L CBX8
	GOMF_SIGNALING_RECEPTOR_BINDING	0.00801311	0.251839	0.38073	0.160171	1.18974	1471	EPS8L1 HLA-DRB1 C3 SAV1 HLA-A TNN COLEC10 IL1RAP HLA-E SMARCD3 GNA15 BTN3A2 CMTM2 IRS2 ADAMTS13 TUBB3 CBLB CXCL2 GDF7 TGFA LINGO1 CAV1 LTBP4 IL13RA1 OSGIN1 CYTL1 LAMB1 ANGPT2 ADAMTS5 UTS2 TLR6 SPX HLA-G SLIT1 PCSK1N FGF13 TRAF3 NPNT RARB NDP BMP8B ERAP1 IGSF11 RELN BEX2 JAK2 DNAJA1 ANG IL1R1 IL15 CHUK NPTN GNAS RNF41 FGF2 ISL1 CALCB CNTFR FEM1B FGF10 LIFR TRAF6 GDF2 S1PR1 SMURF2 SIRT1 WNT7B PTK6 DSCAM BDNF ICAM4 ANKS1A PF4 SHC2 WNT4 LPL CALM1 CHN1 GFER SEMA3B GNA13 ATXN2 GABARAPL3 EFNA5 SH2B2 MAP3K7 RALA AGTR1 MTRNR2L7 RAB8B CPE JAM2 EFNB3 FGF12 CCDC88A FLOT1 TNFSF8 TDGF1 NFATC4 DEFB104A SYTL3 IGFL4 RAET1G PRLH ANGPTL6 RPGRIP1L ZNRF3 GUSB PTCH2 CAPRIN2 GRB10 DAXX IL12B OSMR PTPRD NCOA1 RGMA CXCL16 FERMT1 PTHLH CXCL1 SEMA4C SNTG2 HMGB1 RAPGEF2 CHGB HMGN3 WNT16 OPRD1 ACTN2 MAGI2 FGF17 TAPBP BBS1 CCL28 NR1H2 EGF ERBB4 MAP7 CMTM1 C1QTNF9 HILPDA BANK1 GABARAPL1 BEX1 PLG ADAM2 FZD1 WFIKKN1 FRS2 SH2B3 FGF11 BICD1 RIC3 FERMT2 DUSP3 GNAL FGF14 PCSK9 PPP1R9B LRG1 MCHR1 NR1H4 ADCYAP1 YWHAG WNT3 GTF2H1 DPP4 ADRA2A PTPRJ TAC1 INSL3 CX3CL1 VCAM1 KLRD1 CASR ANXA7 TCF21 ASXL3 ARHGEF16 PDGFD NETO1 CRH FYN PTN MED17 VDR FOXH1 PDGFC EFNA1 CADM4 ATP2A2 IRS4 PANX1 STAT1 PCNA TAF4 EPO DVL2 CLU VEGFC NRG1 NRXN1 ADM PTPN11 BMP7 JUP ADRB1 EPHA4 PEX14 MSMP APOA5 PDCD6IP RASL11B HNF4A COL4A3 FNDC5 CDH5 TIMM50 PARP1 CD8A SHH GATA3 AR FRS3 MOG NLGN1 ITCH SEMA7A EGFR TGFBR1 TIGIT LAMA2 TNK1 WNT5B DAZAP2 DNER MED16 BTC GDF5 BMP8A FBN1 DST TGFB1 CASP3 HRG FPR1 ARNTL MLN CADM1 PILRA SLC30A9 HAMP DERL1 STC1 FGF3 PLCL1 MYO9B ABCA1 TRAF4 HLA-B ARFGEF2 NSF PILRB PDPN PRAME SH3GL1 ITGB8 MDK MIF CCK IGSF1 ARHGEF12 ANKRD13C LAMC2 MYD88 IGFBP4 NPY BEX5 TRADD ANKS1B HIF1AN LRRC4B IGF1R SIPA1L1 ADORA1 PECR ADAM22 BTN2A2 SEMA4F CMTM5 IL36B RLN1 GABRB1 CER1 TRAP1 PTPN1 GDF9 LGALS12 P2RX7 SLC39A1 CDK5 SOCS2 CD3E MICB INHBA ISG15 CBL FGF5 TAF10 TRIM24 MED24 IGF2 NR0B2 ANO1 ITGA1 PROK2 SEMA5A S100A4 WLS TUBB MED14 CCL13 BTNL2 GCG NAMPT ACTN1 FGF4 TSPAN8 ANKRA2 GABRA5 SRPX2 SYTL5 EMILIN1 LEPROT PDCL3 CCL21 NTF3 IL1RN COL3A1 ITGAM PACRG MTRNR2L4 NRG2 IGFL3 PRKCB CUL3 FLT3LG IL6 BMP5 FRK CD70 EDNRB SDCBP AGR2 TGFBRAP1 CD2AP PDYN ADORA2A GALP MED12 MICA GAB2 LY6H OPHN1 BMP6 DDX54 TAP2 IL21 PRL MED1 GNA14 PDGFRA RAPSN IRAK4 NLGN4Y MADD USP20 CMTM3 CD40LG SEMA6D FBLN5 NODAL BLNK ASXL1 NCK1 CNTF CCL25
	GOMF_AXON_GUIDANCE_RECEPTOR_ACTIVITY	0.00768724	0.251839	0.407018	-0.681718	-1.77823	8	ROBO2 EPHA7 L1CAM EPHB2 ROBO1 GFRA3
	GOMF_OXIDOREDUCTASE_ACTIVITY_ACTING_ON_THE_CH_CH_GROUP_OF_DONORS_NAD_OR_NADP_AS_ACCEPTOR	0.00786902	0.251839	0.38073	-0.494509	-1.84765	26	BLVRA TM7SF2 TBXAS1 ZADH2 DHCR24 AKR1D1 DHDH BDH2 SRD5A3
	GOMF_NOTCH_BINDING	0.00847187	0.258392	0.38073	-0.521868	-1.842	21	AAK1 CHAC1 GALNT11 NOTCH1 DLL3 NCOR2 KCTD10 JAG1 DTX1 JAG2 SNED1
	GOMF_FERROUS_IRON_BINDING	0.00896909	0.264124	0.38073	-0.474542	-1.76747	25	EGLN1 TET2 FXN FTO ALKBH1 FTL
	GOMF_CADHERIN_BINDING	0.00999471	0.279445	0.38073	0.216508	1.39662	309	EPS8L1 UNC45A CDH9 CDH8 GLOD4 CDH13 IST1 ATIC MAPRE1 ZC3HAV1 BZW2 CORO1B DHX29 KRT18 LRRFIP1 PPME1 ANXA2 PRDX6 MPP7 CAPG SHTN1 DLG1 EEF2 EIF4G2 SCRIB CCNB2 TJP2 PPP1R13L CTNNA2 LDHA RPL14 PCBP1 YWHAZ RPS26 BSG CDH15 SH3GLB1 BMPR2 PAK6 SLC3A2 FXYD5 PTPRJ VCL GIGYF2 ARHGEF16 PTPRB FMNL2 PAICS STAT1 ITGA6 RTN4 PTPN11 RPL6 JUP TMPO CHMP2B CDH5 LARP1 TNKS1BP1 RPL15 SPTBN2 EGFR PROM1 MYO1B CDH3 STK24 DBNL SH3GL1 PACSIN2 USP8 NDRG1 ACVR1 AHNAK FLNB CDH18 RAB10 PTPRT PTPN1 CBL DDX3X MACF1 SPTBN1 EIF4H TMOD3 CGN EIF2S3 CD2AP CDH12 SNX9 EXOC3 CHMP4B NCK1 YWHAE CDC42EP1 WASF2 EPCAM EEF1G VASN EIF5 PRDX1 PTPRH CDH24 DDX6 RANGAP1 STK38 EIF3E PSEN1 PLCB3 ASAP1 PCMT1 DOCK9 ERC1 SH3GLB2 ALDOA UBAP2 ABCF3 PAK4 PLEC CALD1 EPS15
	GOMF_TROPOMYOSIN_BINDING	0.00991987	0.279445	0.38073	-0.543222	-1.77515	16	NEBL S100A6 TNNT1 TMOD1
	GOMF_PROTEIN_DOMAIN_SPECIFIC_BINDING	0.0109528	0.283736	0.38073	0.183338	1.27858	661	LAMP2 CASP9 NIPBL DPYSL3 IRS2 BANF1 CBLB DAP PINK1 FUT8 LPAR1 INPP5A TCEAL4 IST1 OLIG2 FOXA1 DRD4 DLX5 FAF1 SSTR2 ICA1 QKI ARHGEF4 HMGA2 JAK2 DNAJA1 GPX1 ATP1A1 HOXC4 HIP1R UBE2I UVRAG CBX3 RNF41 IPCEF1 NEFL MPP7 ARHGAP29 SIRT1 HEYL CAPG TRPS1 CALM1 STAMBP DLG1 CCT6A SH2B2 KHDRBS2 RAB8B DICER1 ARHGAP5 NOLC1 CCDC88A TJP2 EHMT2 SCNN1B SH3BGRL TOM1L1 GUSB SPON1 CRADD MDM2 MUC17 LNX2 SENP2 NFE2L2 RAB6A SNTG2 RAPGEF2 OSBP MRPS31 HSP90AA1 RPH3AL ACTN2 TCEAL6 CTNNBIP1 PLG FZD1 CACYBP MDC1 CARD14 TREX1 YWHAG WNT3 EGR2 THAP7 ARHGAP17 OSTF1 AP2A2 SRP68 CLDN7 KHDRBS1 ARHGEF16 FYN SP100 FOXH1 CASP4 TERC HNRNPM DVL2 CARD16 PTPN11 ARL1 ADRB1 EPHA4 PPP1R9A CLCN3 CHMP2B TCEAL3 PRKDC SIGLEC10 TNKS1BP1 GATA3 AR MEOX1 CITED2 NLGN1 RCC2 ACOX1 GATA2 LBR DAZAP2 CHMP1B PAWR USP47 MPP5 CADM1 SOCS7 LAT2 DBNL NDFIP1 SDC2 TRAF4 SH3KBP1 OCLN NSF MOSPD3 PAK3 SH3GL1 SRRM2 USP8 MYD88 KCNA1 TRADD HIF1AN SYP CRIPT ALX4 MAVS GAPDH PAX3 EPB41L5 OPRM1 STX18 SH3BGR MYO1D CD3E LITAF XPA CBL DLC1 SKAP1 NR0B2 SGIP1 MRPL17 TUBB KPNB1 KCTD13 AFAP1L1 IKZF1 FOXA2 ESPN SP1 SH3BGRL2 GNG12 STRN3 GABRR2 CUL3 PAG1 LRP2 CABYR POU3F3 CDC25C PRRX1 RELA GPSM2 CD2AP TBL1X DNAJC6 MED12 LNX1 PLSCR3 SCNN1G CRB3 MED1 USHBP1 DIXDC1 EBF1 BLNK NCK1 PTTG1 WAS
	GOMF_DNA_DIRECTED_DNA_POLYMERASE_ACTIVITY	0.0118164	0.301229	0.38073	-0.476687	-1.73994	23	POLM REV3L POLG PRIMPOL POLA1 POLD1 POLI
	GOMF_TRANSLATION_ELONGATION_FACTOR_ACTIVITY	0.0122087	0.306654	0.38073	0.514516	1.74666	16	GFM1 TSFM EEF2 GTPBP1 EEF1A1 EIF5A GTPBP2 EEF1A2 EEF1G TUFM
	GOMF_ENDORIBONUCLEASE_ACTIVITY_PRODUCING_3_PHOSPHOMONOESTERS	0.0138998	0.319319	0.38073	0.682284	1.74839	7	TSEN34 RNASET2 TSEN2 RNASE4 RNASE8
	GOMF_MRF_BINDING	0.0136199	0.319319	0.38073	-0.765005	-1.68381	5	BHLHE40 KLF5 CREBBP
	GOMF_L_SERINE_TRANSMEMBRANE_TRANSPORTER_ACTIVITY	0.0135933	0.319319	0.38073	-0.691082	-1.74066	7	SLC38A2 SLC1A4 SLC1A5 SFXN1 SLC38A5 SLC38A7
	GOMF_VOLUME_SENSITIVE_ANION_CHANNEL_ACTIVITY	0.0141958	0.319319	0.38073	-0.654758	-1.78297	9	TTYH3 LRRC8A LRRC8B TTYH1 LRRC8E
	GOMF_GTPASE_INHIBITOR_ACTIVITY	0.0151486	0.323424	0.38073	-0.587474	-1.78163	13	RTKN RHOH IPO5 GPS2 IQGAP1 SLIT2 ARL2 TNK2
	GOMF_HISTONE_SERINE_KINASE_ACTIVITY	0.0170765	0.332603	0.352488	0.708425	1.71171	6	PRKAA2 AURKA AURKC PRKAA1
	GOMF_PEPTIDE_LYSINE_N_ACETYLTRANSFERASE_ACTIVITY	0.0171027	0.332603	0.352488	0.380944	1.64894	40	MCM3AP NAA40 KAT2B NCOA1 HAT1 ESCO1 BRPF1 MEAF6 KAT6A BRPF3 KAT6B TAF1L SUPT7L TAF10
	GOMF_ZINC_ION_BINDING	0.0173312	0.332603	0.352488	-0.185958	-1.25469	771	TRIM27 ZNF407 LNPEP MT1X TRIM61 BLVRA DPF3 S100A6 BAZ1B CHURC1 TRIM72 TET2 GRIN2B ZEB1 ESRRA CRIP2 GATAD2B MTR TRIM37 RASGRP1 PRIMPOL TRIM17 FBXO11 L3MBTL3 TLL2 MTA2 TRIM68 DPF1 PRKCG ZFAND4 CSRP1 SAMHD1 ZNF3 ZFPM2 KLF7 TRIM67 ZNF830 DNAJC21 CALR ZCCHC4 ZFAND3 ZADH2 ZFP37 RNPEP CPA6 RASSF1 RNF145 WT1 MBTD1 USP16 NFXL1 CLPX PLSCR1 ZFPL1 MTA3 ZMAT1 ZZEF1 TRIM6 THAP11 GALT KDM5C AGBL3 CREBBP ADAMTS8 TNP2 NR2F6 ZNF184 ZNF195 TNFAIP3 TRIM32 CPA2 NUDT12 CHORDC1 ZMIZ1 CA3 CA2 SMPDL3B SIRT6 TRIM47 ITGB1BP2 PHF2 FBXL19 BLM ARIH2 ZMYND11 ATAD3B CA5A UBR2 CXXC5 PAM BHMT TRIM38 RNF167 SNRPC ZNF214 TRIM39 LANCL1 AGBL2 SAP30L AFG3L2 MID1 APOBEC3B TRIM36 TES ENPP7 MMP21 WDFY1 TIMP2 RARA ZNF212 BMI1 VAT1L MIB2 TRIM52 ZGLP1 ADAM8 SIRT2 PIAS4 BRCA1 TIMP1 SOD1 NSD1 NR2C2 ESRRB TCEA1 ZSWIM1 SEC24D TRIM28 SMPDL3A TRAF2 RBBP6 MSRB3 USP3 TRIM46 ZFYVE1 NFX1 SETDB1 EARS2 PRICKLE2 AEBP1 DBF4 PHF8 L3MBTL2 SETMAR KDM2B NR3C2 KDM4C TIMM10
	GOMF_COPPER_CHAPERONE_ACTIVITY	0.0191921	0.338886	0.352488	0.699027	1.68901	6	COX17 ATOX1 SCO2
	GOMF_ALPHA_GLUCOSIDASE_ACTIVITY	0.0187391	0.338886	0.352488	0.74587	1.66279	5	GANAB AGL
	GOMF_NEUROPEPTIDE_BINDING	0.0200002	0.338886	0.352488	0.427763	1.63613	25	SSTR2 SSTR1 OPRD1 GALR1 MCHR1 GALR2 GPR1 NMUR2 OPRM1 SORL1 MRGPRX2 OPRK1 MC4R
	GOMF_RNA_ADENYLYLTRANSFERASE_ACTIVITY	0.0196619	0.338886	0.352488	-0.85462	-1.5795	3	TRNT1 TUT1 MTPAP
	GOMF_INOSITOL_HEXAKISPHOSPHATE_KINASE_ACTIVITY	0.0197336	0.338886	0.352488	-0.635888	-1.65868	8	ITPKC ITPKA IP6K1 ITPKB PPIP5K1 IP6K2 IP6K3
	GOMF_NADPLUS_KINASE_ACTIVITY	0.0186637	0.338886	0.352488	-0.505184	-1.68807	17	DGKI SPHK2 SPHK1 AGK DGKH NADK DGKQ DGKK
	GOMF_PURINE_RIBONUCLEOTIDE_TRANSMEMBRANE_TRANSPORTER_ACTIVITY	0.0194276	0.338886	0.352488	-0.531409	-1.69283	15	SLC25A4 SLC35B3 SLC19A1 SLC25A25 SLC25A24 ABCD1 SLC25A41
	GOMF_RRNA_CYTOSINE_METHYLTRANSFERASE_ACTIVITY	0.0203877	0.341394	0.352488	-0.767162	-1.5611	4	NSUN5 NOP2 METTL15
	GOMF_AP_2_ADAPTOR_COMPLEX_BINDING	0.0223229	0.356324	0.352488	-0.62013	-1.68867	9	AAK1 HIP1 LDLRAP1 OTOF ARRB1 TBC1D5
	GOMF_C_ACETYLTRANSFERASE_ACTIVITY	0.0258198	0.380174	0.352488	-0.701125	-1.65556	6	GCAT ACAT2 ACAT1
	GOMF_HEAT_SHOCK_PROTEIN_BINDING	0.027405	0.396676	0.352488	0.259827	1.41757	115	UNC45A RNF207 HSPA1L HSPA7 FKBP4 FAF1 DNAJB12 DNAJA1 METTL22 CYP2E1 HDAC2 BCOR DAXX PTGES3 IQCG DNAJC8 EIF2AK3 DNAJA3 DNAJC18 DNAJA2 DNAJC7 CAMKMT DNAJB2 RPS3 METTL21A ARNTL DNAJC9 ADORA1 HSF1 FKBP5 CDK5 BAG2 AHR NR3C1 BAG1 METTL23 ITGAM PACRG LMAN2 HDAC8 SNCA
	GOMF_PHOSPHATIDYLINOSITOL_3_PHOSPHATE_BINDING	0.0289996	0.40935	0.352488	-0.383661	-1.60503	40	SH3PXD2B OBSCN WIPI1 HIP1 WDR45 PLEKHF1
	GOMF_DNA_INSERTION_OR_DELETION_BINDING	0.0299509	0.416635	0.352488	-0.688724	-1.62627	6	MSH3 MSH6 XPC
	GOMF_UBIQUITIN_LIKE_PROTEIN_SPECIFIC_PROTEASE_ACTIVITY	0.0355029	0.434314	0.321776	0.456535	1.6339	20	USP43 OTUB2 USP25 SENP2 OTUB1 SENP6 UCHL3 SENP1 COPS4 SENP3 UFSP2 SENP5 SENP8
	GOMF_GABA_GATED_CHLORIDE_ION_CHANNEL_ACTIVITY	0.0339587	0.434314	0.321776	0.509601	1.61231	13	GABRA2 GABRA1 GABRB3 GABRB1 GABRA4 GABRA5 GABRB2 GABRA3
	GOMF_CADMIUM_ION_BINDING	0.0346013	0.434314	0.321776	0.709039	1.58068	5	NOS1 PRM2 SLC11A2 MT3
	GOMF_PROTEIN_TYROSINE_PHOSPHATASE_ACTIVITY	0.0355995	0.434314	0.321776	0.26735	1.41257	98	SSH3 ACP1 DUSP26 EYA4 MTMR1 MTMR7 PTP4A1 CDC25A CDKN3 PTPRD SSH2 PTPRN2 MTM1 DUSP3 MDP1 PTPRJ PTPRB SSH1 PTPN11 PTPRQ CDC14C RNGTT TIMM50 MTMR6 MTMR4 TPTE PTPN5 DUSP4 PTPRT DUSP12 PTPN1 EYA2 PTPRU CDC25C DNAJC6 EYA3 PTPN2 DUSP1 PTPN9 PTPRH PTPN4 PTPN14 DUSP23
	GOMF_GUANYLATE_KINASE_ACTIVITY	0.040921	0.462867	0.321776	0.584925	1.65645	9	GUK1 DLG1 TJP2 LRGUK MPP1 CASK CARD11 MAGI3
	GOMF_THIOREDOXIN_DISULFIDE_REDUCTASE_ACTIVITY	0.0416111	0.464521	0.321776	0.656333	1.58585	6	TXN NXN TXNRD2 TXNDC2
	GOMF_HELICASE_ACTIVITY	0.0452465	0.492236	0.321776	0.235778	1.36006	152	RAD50 DHX9 MCM8 ZGRF1 CHD3 DHX38 ASCC3 TTF2 INO80 CHD6 ERCC6L DHX29 TDRD9 DDX52 MCM4 DICER1 DHX40 RUVBL2 HFM1 ERCC6L2 EIF4A1 EIF4A2 RFC4 MOV10L1 BTAF1 HLTF YTHDC2 SHPRH DDX47 AQR DDX4 TDRD12

### Sheet: EPIC_Hallmark
	pathway	pval	padj	log2err	ES	NES	size	leadingEdge
	HALLMARK_APICAL_JUNCTION	0.000113861	0.00569304	0.538434	-0.311599	-1.78766	193	SGCE RSU1 IRS1 NRAP ITGB4 SYMPK BAIAP2 ADAM15 VWF ALOX15B RASA1 PLCG1 CLDN11 SKAP2 HRAS PFN1 STX4 NF2 ACTG1 MYH10 ICAM5 NRTN GNAI1 CDH6 SRC ITGA3 LAMA3 MSN CD276 CADM3 CDH4 LDLRAP1 PTEN FLNC ICAM1 CLDN18 ZYX MAP4K2 NFASC KCNH2 CDH1 ARPC2 AKT2 SYK AMIGO1 AMIGO2 ACTB SPEG TMEM8B NF1 EVL CLDN4 PCDH1 THY1 CD209 SLIT2 GTF2F1 MYH9 TSPAN4 CTNNA1 DHX16 INPPL1 GAMT CNTN1 MVD CDK8 PBX2 CLDN9 B4GALT1 ADAM23 CDH11 PTK2 VAV2 COL16A1 THBS3 TJP1 BMP1
	HALLMARK_UV_RESPONSE_UP	0.00247452	0.061863	0.431708	-0.286877	-1.58257	154	ONECUT1 STK25 RET SPR SLC25A4 RASGRP1 LYN NTRK3 COL2A1 AP2S1 ALAS1 PDLIM3 TUBA4A FOS BMP2 STIP1 MAPK8IP2 CREG1 TCHH CA2 FGF18 HSPA2 AMD1 ICAM1 CNP SOD2 KCNH2 C4BPB HTR7 OLFM1 RRAD PRKCD FEN1 CDK2 HMOX1 BTG3 CYP1A1 TAP1 MARK2 TYRO3 PSMC3 CHRNA5 CYB5B RHOB MMP14 NPTX2 NR4A1 PPIF CDC34 WIZ DLG4 SLC6A12 IL6ST
	HALLMARK_P53_PATHWAY	0.00391957	0.0653262	0.407018	-0.271085	-1.55523	193	PRKAB1 LDHB PERP RAD9A TOB1 SOCS1 ITGB4 RAB40C BAIAP2 PLK2 TRIB3 BAX ALOX15B HRAS EPHA2 SLC19A2 TPRKB AEN SAT1 SPHK1 TSPYL2 FOS BMP2 NOTCH1 TCHH DDB2 XPC FOXO3 S100A10 RNF19B SERTAD3 GLS2 STOM RALGDS BLCAP PITPNC1 RRAD CDKN2A HMOX1 DDIT3 TAP1 HEXIM1 MXD1 EPS8L2 SEC61A1 ZBTB16 CDK5R1 CSRNP2 FUCA1 RPS27L RPL18 ST14 JAG2 DNTTIP2 TM4SF1 PIDD1 NHLH2 CYFIP2
	HALLMARK_PROTEIN_SECRETION	0.0183159	0.183159	0.352488	0.282956	1.47639	94	LAMP2 AP2B1 RAB5A ICA1 RAB22A SH3GL2 ATP1A1 KRT18 GNAS CLN5 VPS4B OCRL STAM TOM1L1 KIF1B GOLGA4 MON2 NAPG SEC31A ARFGAP3 CLCN3 EGFR STX12 DST STX7 COG2 ABCA1 ARFGEF2 CTSC GBF1 LMAN1
	HALLMARK_OXIDATIVE_PHOSPHORYLATION	0.016555	0.183159	0.352488	-0.259221	-1.47873	182	RHOT2 ATP6AP1 LDHB SLC25A4 ACADM ATP6V1H COX10 ACAT1 FXN COX6C BAX COX8A MRPS12 SLC25A11 PRDX3 SURF1 ATP6V0B NDUFV2 ALAS1 MRPL15 PDHX NDUFS1 FDX1 IDH3B ETFDH ETFA BDH2 PDP1 POR GPX4 ALDH6A1 CYC1 AFG3L2 NDUFS3 MTRR HSPA9 IMMT MPC1 ECI1 ATP6V1D TIMM17A MGST3 NDUFB5 HTRA2 TIMM10 ECHS1
	HALLMARK_IL2_STAT5_SIGNALING	0.0224286	0.186905	0.352488	-0.244522	-1.4011	194	MYO1C CD48 BHLHE40 RNH1 AHCY SOCS1 IL2RA CTSZ PHTF2 DCPS IRF8 NOP2 SPRY4 RHOH PLSCR1 SELL CDCP1 GPR65 TNFRSF18 BMP2 ANXA4 MAFF CA2 CD83 FAH MYC BCL2L1 GPX4 LTB ITGAV SWAP70 IFNGR1 HOPX SNX14 EMP1 CKAP4 IRF4 COCH SMPDL3A TLR7 RABGAP1L IL2RB MXD1 SLC1A5 PLIN2 IFITM3 CAPN3 IL10RA RHOB CYFIP1
	HALLMARK_COMPLEMENT	0.0438361	0.238151	0.321776	0.217589	1.31121	200	C3 LAMP2 CASP9 CR1 CBLB CDH13 LAP3 TFPI2 RABIF CTSD ATOX1 JAK2 ANG CALM1 RAF1 PRSS3 CXCL1 PRSS36 APOBEC3G ACTN2 IRF2 PIM1 PPP2CB PLG SH2B3 PLEK PCSK9 OLR1 DPP4 CDA CFB PRCP FYN RNF4 CASP4 IRF1 CTSL KCNIP2 CLU HNF4A GATA3 DOCK10 BRPF3 C1S CASP3 CPM L3MBTL4
	HALLMARK_E2F_TARGETS	0.0671917	0.238151	0.287805	0.214514	1.28785	195	RAD50 GINS1 BIRC5 RPA2 CCNE1 E2F8 WEE1 SMC4 CDKN1A MLH1 EZH2 NAA38 POLA2 BUB1B MKI67 ATAD2 CDCA8 CDC25A MCM4 GINS4 PRDX4 NOLC1 PNN CCNB2 PPM1D CDKN3 USP1 SPAG5 TACC3 POLE4 PLK4 AURKA LMNB1 PRPS1 KIF18B PAICS RBBP7 CKS2 PCNA CDK4 CENPE POLE TMPO PRKDC LBR PSMC3IP
	HALLMARK_MTORC1_SIGNALING	0.0551839	0.238151	0.248911	-0.229302	-1.31334	196	BCAT1 BHLHE40 PPIA TM7SF2 RPA1 MCM2 ENO1 TRIB3 GGA2 RAB1A HSPE1 SKAP2 FKBP2 M6PR CALR UNG DHCR24 FADS2 TUBA4A SCD CFP HMBS STIP1 PSMC4 PSAT1 PNO1 ADIPOR2 TES BUB1 SLC1A4 GLRX SERP1 HSPA9 TCEA1 IMMT TPI1 DAPP1 ATP6V1D DDIT3 HMGCR LGMN UFM1 SLC1A5 GMPS CYB5B XBP1 PHGDH SERPINH1 ACSL3 UBE2D3 SYTL2 TXNRD1 SSR1 ITGB2 LDLR DHCR7 PGM1 SHMT2
	HALLMARK_APICAL_SURFACE	0.0762082	0.238151	0.222056	-0.342963	-1.43504	43	NTNG1 LYN EPHB4 SLC2A4 GAS1 HSPB1 ATP8B1 MDGA1 ADIPOR2 BRCA1 GHRL RTN4RL1 IL2RB TMEM8B THY1
	HALLMARK_HEDGEHOG_SIGNALING	0.0558659	0.238151	0.261664	-0.376159	-1.51347	36	NRCAM RASA1 CRMP1 NKX6-1 ETS2 NRP2 ACHE L1CAM TLE3 NF1 THY1 CDK5R1 TLE1 MYH9 LDB1 CDK6

### Sheet: EPIC_KEGG
	pathway	pval	padj	log2err	ES	NES	size	leadingEdge
	KEGG_VIRAL_MYOCARDITIS	0.000927501	0.0895039	0.477271	0.37526	1.86171	68	HLA-DRB1 HLA-A HLA-E CASP9 HLA-DQA2 CAV1 DMD HLA-G ABL2 RAC3 CD86 EIF4G2 HLA-DOB EIF4G1 FYN SGCD CYCS MYH11 LAMA2 HLA-DQB1 CASP3 HLA-B
	KEGG_LEISHMANIA_INFECTION	0.00396911	0.136691	0.407018	0.360115	1.79143	69	HLA-DRB1 C3 CR1 HLA-DQA2 JAK2 TRAF6 ELK1 MAP3K7 NFKBIA IL12B IFNGR2 HLA-DOB PTGS2 STAT1 NFKB1 MAPK12 HLA-DQB1 TGFB1 FCGR3B MYD88 NOS2 MARCKSL1 ITGAM MAPK14 PRKCB RELA IRAK4 HLA-DOA HLA-DMB
	KEGG_CITRATE_CYCLE_TCA_CYCLE	0.0122974	0.142676	0.38073	0.430678	1.71027	30	PDHB CS SDHB MDH1 SUCLA2 MDH2 PC SDHC OGDH PDHA1 SDHD IDH3G DLAT
	KEGG_DRUG_METABOLISM_CYTOCHROME_P450	0.00981135	0.139033	0.38073	0.316045	1.58836	71	GSTA4 MAOB UGT2B17 UGT1A3 GSTM1 ALDH1A3 GSTA3 CYP2E1 CYP2A13 CYP3A43 CYP2C9 CYP3A4 ALDH3B1
	KEGG_ENDOCYTOSIS	0.00347201	0.136691	0.431708	0.259353	1.54568	179	HLA-A HLA-E AP2B1 CBLB PLD1 RAB5A CXCR1 HSPA1L HLA-G RAB22A SH3GL2 SMURF1 PSD SMAP1 ADRB2 RNF41 TRAF6 SMURF2 STAMBP VPS4B STAM MET MDM2 SH3GLB1 FLT1 EGF ERBB4 EEA1 AP2A2 PARD6G PARD3 PSD3 GRK6 ARFGAP3 ADRB1 PDCD6IP CHMP2B ITCH EGFR CHMP4C CHMP1B VPS36 VPS37A HLA-B SH3KBP1 SH3GL1 PIKFYVE ARAP2 USP8 PIP4K2B IGF1R EHD3
	KEGG_GLYCOSYLPHOSPHATIDYLINOSITOL_GPI_ANCHOR_BIOSYNTHESIS	0.0637363	0.315413	0.266351	0.399237	1.49405	25	PIGS PIGV PIGW PIGT PIGF PIGH PIGK PIGY PIGX PIGO PIGA
	KEGG_MAPK_SIGNALING_PATHWAY	0.0156651	0.150111	0.352488	-0.233628	-1.39482	266	NLK PTPRR GADD45G FGF19 JUND NGF MAP3K11 RASGRP1 MAPK7 FGF1 HSPA1B SRF FGFR1 HSPA1A PRKCG RASA1 CACNA1C HRAS MAPK9 CHP2 DUSP6 MAP2K2 HSPA8 FOS SOS2 NFATC2 MAP3K13 PPM1B MAPK8IP2 PPP3CC FGF22 NTRK1 FGF18 FGFR3 FLNA MYC HSPB1 HSPA2 CRKL CACNG8 MAPK1 RASA2 FLNC TGFB2 RAP1A PDGFRB MAP4K2 RASGRF1 MAPT FGFR4 ARRB1 IL1B AKT2 CACNB1 DUSP14 DDIT3 DUSP8 TRAF2 DUSP16 NF1 FGF8 PRKACB
	KEGG_PATHWAYS_IN_CANCER	0.00203257	0.130762	0.431708	-0.244163	-1.4948	321	ITGA2B FZD6 PIK3R2 RET MSH3 EGLN1 BMP4 BAD FGF19 MSH6 FGF1 FGFR1 PRKCG BAX PLCG1 ARNT2 LAMA1 VEGFB RAD51 HRAS MAPK9 RASSF1 BRCA2 PIK3R5 MAP2K2 STAT5B NCOA4 RASSF5 FZD3 FOS SOS2 BMP2 CREBBP COL4A6 KITLG ITGA3 LAMA3 FGF22 NTRK1 FGF18 FGFR3 HDAC1 CCND1 MYC PIK3CD APPL1 CRKL AXIN1 MAPK1 PTEN FZD4 BCL2L1 FZD7 TGFB2 WNT11 DVL3 PDGFRB RALGDS APC2 ITGAV WNT5A RARA CDH1 GSTP1 DAPK2 ERBB2 CCNE2 PIAS4 CDKN2A PGF AKT2 WNT6 MTOR CDK2
	KEGGREST_OXYTOCIN_SIGNALING_PATHWAY	0.00760992	0.136691	0.407018	-0.277825	-1.54314	152	PRKAB1 MAPK7 MYLK2 PRKCG CACNA1C NPPA HRAS NFATC1 PLA2G4D CD38 PIK3R5 MAP2K2 PLCB1 ACTG1 RCAN1 FOS NFATC2 GNAI1 SRC PPP3CC KCNJ5 ITPR1 ADCY3 CCND1 CACNG8 MAPK1 KCNJ6 CAMKK2 MYLK CACNB1 KCNJ4 CAMK2B CAMK1 PPP1CA ACTB CALM3 MYLK4 PRKAG2 PRKACB ADCY7 CALML4 CALML5 GNAO1 CAMK2A GNAQ CACNA2D4 CACNB4 ADCY6 PRKCA CACNG7 CALML6 CACNA2D2 RYR1
	KEGG_VALINE_LEUCINE_AND_ISOLEUCINE_DEGRADATION	0.0163334	0.150111	0.352488	-0.366114	-1.54446	43	BCAT1 ALDH3A2 ACADM AOX1 ACAT2 ACAT1 AUH ALDH7A1 ALDH9A1
	KEGGREST_CHOLINERGIC_SYNAPSE	0.00724778	0.136691	0.407018	-0.298408	-1.58456	113	PIK3R2 PRKCG CHRNA7 CACNA1C HRAS GNG4 PIK3R5 PLCB1 GNGT1 FOS GNG8 GNAI1 ACHE ITPR1 ADCY3 PIK3CD MAPK1 KCNJ6 KCNQ1 AKT2 KCNJ4 CAMK2B PRKACB ADCY7 GNAO1 CAMK2A GNAQ ADCY6 GNA11 PRKCA AKT1 BCL2 PIK3R1 GNB3 GNB1 CHRNA3 GNB4 KCNQ2 CREB1 GNAI2 CHRM2 ADCY2 GNG13 CACNA1B CHRM4 SLC5A7 ATF4 PRKACG CACNA1A NRAS AKT3
	KEGG_CYSTEINE_AND_METHIONINE_METABOLISM	0.0267257	0.193473	0.352488	-0.40162	-1.58665	34	DNMT3B LDHB AHCY MTR CBS AHCYL2 BHMT AMD1
	KEGG_PROPANOATE_METABOLISM	0.032515	0.20918	0.321776	-0.409539	-1.59486	31	ALDH3A2 LDHB ACADM ACAT2 ACAT1 ALDH7A1 ALDH9A1
	KEGG_VIBRIO_CHOLERAE_INFECTION	0.00901217	0.139033	0.38073	-0.375545	-1.66957	54	ATP6AP1 ATP6V1H SEC61G PRKCG PLCG1 SLC12A2 ARF1 ATP6V0B ACTG1 ADCY3 ATP6V0E2 KCNQ1 ATP6V0D1 ATP6V1G3 ATP6V1D ACTB ATP6V1E2 PRKACB SEC61A1 PRKCA MUC2 KDELR1 ATP6V0A1 TJP1
	KEGG_GLYCOSAMINOGLYCAN_BIOSYNTHESIS_HEPARAN_SULFATE	0.00628833	0.136691	0.407018	-0.502577	-1.86946	26	NDST2 EXT2 B3GAT3 HS6ST1 B3GALT6 HS6ST2 B3GAT1 NDST1 HS2ST1 B4GALT7
