## Supplementary Data 2 for "Genetic and epigenetic signatures associated with plasma oxytocin levels in children and adolescents with autism spectrum disorder"

### Sheet: HT12_GOBP
	pathway	pval	padj	log2err	ES	NES	size	leadingEdge
	GOBP_MRNA_METABOLIC_PROCESS	9.26351e-13	6.78459e-09	0.91012	0.338938	1.92285	519	LSM3 RPL17 RPS26 PSMC6 E2F1 RPL7 PSMA3 RPL6 THOC7 PUM1 AP3B1 RPL15 RPS4X CELF2 RPS27 UBB IK RPL30 SNRPG MTOR PABPC1L PSMC2 DDX5 RPS6 RPL27 SARNP CWF19L2 SLU7 PAN3 PQBP1 PSMA6 SUGP2 APEX1 SSB PUM2 EXOSC1 SRRM2 RPL13A CWC27 RPL35 RNPC3 RPL27A UPF3B PSMB9 TFCP2 SECISBP2 HNRNPA2B1 PNN PSMB5 CIR1 RPL10 POLR2L GSPT2 SRPK1 CASC3 ZRANB2 SRSF1 RPS29 ZNF830 SNRPB2 LUC7L ZMAT5 ZC3H12A RPL34 SRSF7 MYD88 ZFP36 SAFB XPO1 SNRPD2 RPL10A HSPA8 HSPA1A SNRNP70 AKT1 CSTF3 SRSF2 SRSF4 RPL22 RPL23A LSM1 SNRNP40 RPL9 RPL19 CNOT8 SET RPS4Y1 FXR1 PSMB4 RBM6 EXOSC3 NSUN2 PPIH RBM17 RPS7 RPS17 PRR5L SCAF11 RPL18A PCBP1 HNRNPH1 DCP2 DNAJC8 CLNS1A SPEN MBNL3 PRPF4 PSMB6 THOC1 SRSF9 RPRD2 LARP4B DHX38 YTHDF3 WTAP PATL2 RBM39 RBBP6 KHDRBS1 PHRF1 GEMIN6 ADAR RPL28 C1QBP RPL5 DHX15 RPS8 RPL7A RPL29 PSMD1 SYF2 SNRPC RPL23 PRPF8 MFAP1 PCIF1 RPL36 BTG2 DCP1A DKC1 POLR2C SRSF5 PRPF6 CHERP PSMA4 RBM4 PRPF3 RPLP0 RBM23 PSMD4 RBM4B UPF1 CWC25 YTHDF1 SNUPN GIGYF2 PATL1 DDX23 PRMT5 NONO PRKCD GEMIN4 HNRNPM PRCC SF3B2 PDCD7 UPF2 FRG1 NCL DDX41 PSMB8 RPS27A SCNM1 YTHDC1 RPL11 PAN2 RPS14 HNRNPUL1 SFSWAP MBNL1 ISY1 CEBPG RPLP2 PHF5A RPL32 RPS2 SREBF1 SAP18 RBM10 RBM28 ECD RPS24 EIF4A3 DCPS DHX34 SRRM1 PRPF38A ZHX2 CDK13 PSMB2 ETF1 PELO LSM10 CTNNBL1 HABP4 RBMX2 CWF19L1
	GOBP_RNA_CATABOLIC_PROCESS	2.81343e-10	1.03028e-06	0.814036	0.392876	2.08296	255	LSM3 RPL17 RPS26 RNASE3 PSMC6 E2F1 ZCCHC17 RPL7 PSMA3 RPL6 PUM1 RPL15 RPS4X RPS27 UBB RPL30 MTOR PSMC2 DDX5 RPS6 RPL27 PAN3 PSMA6 APEX1 SSB PUM2 EXOSC1 RPL13A RPL35 RPL27A UPF3B PSMB9 SECISBP2 PSMB5 RPL10 GSPT2 CASC3 RPS29 ZC3H12A RPL34 MYD88 ZFP36 XPO1 RPL10A HSPA8 HSPA1A AKT1 RPL22 RPL23A LSM1 RPL9 RPL19 CNOT8 SET RPS4Y1 FXR1 PSMB4 EXOSC3 NSUN2 RPS7 RPS17 PRR5L RPL18A FEN1 DCP2 PSMB6 LARP4B YTHDF3 PATL2 RPL28 RPL5 RPS8 RPL7A RPL29 PSMD1 RPL23 RPL36 RNASET2 BTG2 DCP1A DKC1
	GOBP_COTRANSLATIONAL_PROTEIN_TARGETING_TO_MEMBRANE	8.00142e-09	1.17205e-05	0.74774	0.580372	2.495	70	RPL17 RPS26 RPL7 RPL6 SRP54 RPL15 RPS4X RPS27 RPL30 RPS6 RPL27 SSR2 SRP14 SRP9 RPL13A RPL35 RPL27A SEC61B RPL10 RPS29 TRAM1 RPL34 RPL10A RPL22 RPL23A RPL9 RPL19 RPS4Y1 RPS7 RPS17 SRP19 RPL18A SRP68 RPL28 RPL5 RPS8 RPL7A RPL29 RPL23 RPL36
	GOBP_CELLULAR_MACROMOLECULE_LOCALIZATION	1.45707e-08	1.52451e-05	0.74774	0.251329	1.49675	1025	SRGN RPL17 GABARAPL2 MACF1 RPS26 PYHIN1 PARK7 MBTPS1 E2F1 RPGR RPL7 SORL1 RPL6 THOC7 RTN4 SH3GLB1 SRP54 WLS ACTB LTV1 AP3M1 TSC1 AP3B1 RPL15 RPS4X TPR RPS27 UBB IK SEC61G RPL30 PDCD6 HERC2 PRKCH IQGAP1 LRRC6 APPL2 IFT20 DDX3X RPS6 COPB1 RILPL1 RPL27 TBC1D14 SARNP TMED2 SLU7 KPNA4 SSR2 DNAJA1 VPS45 LAMTOR3 EIF2AK3 RALB PICALM SRP14 TSPAN14 SSB LAMP2 CRKL CDC42 ATG3 SRP9 RPL13A RPL35 RPL27A NDEL1 UPF3B BCL2 ERLEC1 SEC61B RRAGB VPS29 HNRNPA2B1 PCM1 SPCS1 RPL10 GBP2 PARP9 SIN3A NUP107 MYADM ITGB7 COMMD1 CASC3 AP1S2 NACA TIMM23 SRSF1 RPS29 SCYL1 TRAM1 RABL2B DYNLL1 HAX1 ZC3H12A CCDC14 TBC1D2B RPL34 CCT8 TOMM5 ZDHHC8 SRSF7 NVL ZFP36 SYTL2 XPO1 RPL10A DERL1 RUNDC1 RAB27B HSPA8 TMED5 RIOK2 RAB31 SCARB2 AKT1 SRSF2 RRAGA SRSF4 RAB22A RPL22 RPL23A BCS1L GPAA1 RPL9 FBXW7 RPL19 RPS4Y1 ARL2BP CRIPT MAPK1 ARL4C LIMK2 USO1 EXOSC3 IFFO1 NSUN2 MYO5A AP4B1 TAF8 CAV1 HSPA9 COPA ITGB2 MIR223 CSNK2A2 TNFAIP3 RPS7 HSPA4 RPS17 SRP19 GRPEL1 EFR3A GOLGA7 PRR5L RPL18A DYNLRB1 SRP68 USP9X ASB3 VPS26A SNX27 THOC1 SRSF9 DHX38 ZDHHC6 PACSIN2 CENPT NUP37 TMEM30A RAPGEF6 DERL2 MAPRE2 PPP2R5A CNPY4 NUMB TBC1D15 CORO1B RPL28 ATP6V1D PCNT UBR5 RPL5 ROMO1 BID PARL LRWD1 RPS8 RPL7A DDRGK1 TMSB15B EZH2 RPL29 KIF13B CD24 CRB3 STAT3 FAF2 TRAK2 RER1 HK2 AP2B1 PKP2 COPG2 SGSM2 TM9SF1 TMEM88 RPL23 FLOT1 TOR1A CSE1L PTPN1 RPA2 CEP192 SLMAP ORMDL3 DAG1 SETD2 RPL36 DCP1A CDK5RAP3 DKC1 TOLLIP NUP54 RAC2 RAB3IP SKP1 SRSF5 NCOA4 HSP90B1 ABCA2 TP53BP2 BCL3 GNPAT
	GOBP_PROTEIN_LOCALIZATION_TO_ORGANELLE	3.53532e-08	2.87696e-05	0.719513	0.294299	1.67854	528	SRGN RPL17 GABARAPL2 RPS26 PYHIN1 PARK7 MBTPS1 E2F1 RPL7 SORL1 RPL6 RTN4 SH3GLB1 SRP54 AP3M1 AP3B1 RPL15 RPS4X TPR RPS27 UBB IK SEC61G RPL30 LRRC6 APPL2 IFT20 DDX3X RPS6 RPL27 KPNA4 DNAJA1 EIF2AK3 SRP14 SSB LAMP2 SRP9 RPL13A RPL35 RPL27A BCL2 SEC61B PCM1 SPCS1 RPL10 GBP2 PARP9 SIN3A NUP107 TIMM23 RPS29 TRAM1 HAX1 ZC3H12A CCDC14 RPL34 CCT8 TOMM5 NVL RPL10A HSPA8 SCARB2 AKT1 RPL22 RPL23A BCS1L GPAA1 RPL9 FBXW7 RPL19 RPS4Y1 ARL2BP CRIPT MAPK1 LIMK2 IFFO1 TAF8 CSNK2A2 TNFAIP3 RPS7 HSPA4 RPS17 SRP19 GRPEL1 RPL18A SRP68 USP9X PACSIN2 CENPT TMEM30A MAPRE2 NUMB RPL28 ATP6V1D UBR5 RPL5 ROMO1 BID PARL LRWD1 RPS8 RPL7A DDRGK1 EZH2 RPL29 STAT3 RER1 HK2 AP2B1 RPL23 TOR1A CSE1L RPA2 CEP192 ORMDL3 DAG1 SETD2 RPL36 DCP1A CDK5RAP3 DKC1 TOLLIP NUP54 RAC2 SKP1 NCOA4 TP53BP2 BCL3 GNPAT MAPRE1 AMACR RPLP0 NXT1 UBE2J2 PPHLN1 SNUPN RAB3GAP2 DNM1L IPO9 PTTG1IP PDCD5 IL10RA PRKAA1 GSTK1 PRKCD NUP88 TOMM7 GGA3 CTNNA1 CCT2 PPP3CA TERF2IP INPP5E ZW10 AKAP11 ECI2 TRIM28 MAU2 IDH1 NPEPPS TFDP1 RPS27A RPL11 SCRIB RPS14 SUMO3 VPS37C TRAM2 KPNA1 TSPO CSNK1D RPLP2 XRCC5 VCP NUP85 RPL32 RPS2 KPNB1 TCTN1 SREBF1
	GOBP_NEGATIVE_REGULATION_OF_GENE_EXPRESSION	3.50319e-08	2.87696e-05	0.719513	0.282049	1.60691	598	SRGN LSM3 RPL17 RPS26 IDO1 CX3CR1 PARK7 PSMC6 E2F1 RPL7 PSMA3 BCL6 TBK1 ANXA1 RPL6 TLR8 TP53INP1 NME1 TSC1 PUM1 RPL15 RPS4X SERPINB1 TPR RPS27 UBB PAIP2 RPL30 MTOR GGNBP2 PSMC2 DDX5 APPL2 DDX3X RPS6 RPL27 CPNE1 CST7 PAN3 EIF2AK3 HENMT1 PTRH2 HELZ PICALM KAT2B PSMA6 APEX1 SSB PUM2 EXOSC1 CRKL SRP9 RPL13A RPL35 RPL27A UPF3B PSMB9 SECISBP2 HNRNPA2B1 PSMB5 RPL10 POLR2L GSPT2 TIPARP PARP9 SIN3A NUP107 MYADM CASC3 RPS29 HLA-F TAX1BP1 ZC3H12A LEF1 RPL34 RPS6KA5 SRSF7 MYD88 ZFP36 AKAP8 XPO1 RPL10A DIP2A HSPA8 ENC1 HSPA1A AKT1 EIF2AK1 SRSF4 RPL22 RPL23A LSM1 RPL9 FBXW7 RPL19 CNOT8 SET RPS4Y1 FXR1 PSMB4 MAP2K1 EXOSC3 MIR223 TRIB2 TNFAIP3 RPS7 RPS17 DNMT1 PRR5L TBX21 RPL18A DCP2 CD33 MAP2K2 PSMB6 THOC1 SRSF9 LARP4B YTHDF3 NUP37 PATL2 TYMS ADAR RPL28 C1QBP DGKQ RPL5 RPS8 RPL7A DDRGK1 EZH2 FKBP1A RPL29 PSMD1 SERPINE2 RAC1 CD24 STAT3 INPP5D RPL23 NOD2 PCIF1 RPL36 BTG2 DCP1A BCDIN3D MRPL13 POLR2C NUP54
	GOBP_ESTABLISHMENT_OF_PROTEIN_LOCALIZATION_TO_ORGANELLE	9.256e-08	6.77909e-05	0.704976	0.330198	1.78718	327	RPL17 RPS26 MBTPS1 E2F1 RPL7 SORL1 RPL6 SH3GLB1 SRP54 AP3M1 AP3B1 RPL15 RPS4X TPR RPS27 UBB SEC61G RPL30 APPL2 RPS6 RPL27 KPNA4 DNAJA1 SRP14 LAMP2 SRP9 RPL13A RPL35 RPL27A BCL2 SEC61B SPCS1 RPL10 NUP107 TIMM23 RPS29 TRAM1 HAX1 ZC3H12A RPL34 CCT8 TOMM5 RPL10A HSPA8 SCARB2 AKT1 RPL22 RPL23A BCS1L RPL9 FBXW7 RPL19 RPS4Y1 MAPK1 CSNK2A2 TNFAIP3 RPS7 HSPA4 RPS17 SRP19 GRPEL1 RPL18A SRP68 USP9X NUMB RPL28 UBR5 RPL5 ROMO1 BID PARL LRWD1 RPS8 RPL7A RPL29 STAT3 HK2 AP2B1 RPL23 CSE1L RPL36 DKC1 NUP54 RAC2 NCOA4 TP53BP2 GNPAT AMACR RPLP0 NXT1 UBE2J2 SNUPN RAB3GAP2 IPO9 PTTG1IP PDCD5 IL10RA PRKAA1 GSTK1 PRKCD NUP88 TOMM7 GGA3 CCT2 PPP3CA ECI2 TRIM28 IDH1 NPEPPS TFDP1 RPS27A RPL11 SCRIB RPS14 VPS37C TRAM2 KPNA1 TSPO RPLP2 NUP85 RPL32 RPS2 KPNB1 SREBF1
	GOBP_TRANSLATIONAL_INITIATION	1.02046e-07	6.79443e-05	0.704976	0.448812	2.13543	126	RPL17 RPS26 RPL7 EIF3M RPL6 RPL15 RPS4X TPR RPS27 PAIP2 RPL30 MTOR DDX3X RPS6 COPS5 RPL27 TMED2 EIF4G2 EIF3L EIF2AK3 RPL13A RPL35 RPL27A CCL5 RPL10 RPS29 RPL34 RPL10A EIF2AK1 RPL22 RPL23A RPL9 RPL19 RPS4Y1 EIF3F RPS7 RPS17 RPL18A EIF2S3 YTHDF3 KHDRBS1 RPL28 EIF1 RPL5 RPS8 RPL7A RPL29
	GOBP_ATP_SYNTHESIS_COUPLED_ELECTRON_TRANSPORT	1.11916e-06	0.000432054	0.643552	0.561709	2.26171	51	NDUFB6 NDUFA12 UQCRH PARK7 NDUFA1 NDUFS5 COX7C COX6B1 GHITM NDUFB5 UQCRQ NDUFB2 COX7B NDUFA6 SNCA NDUFA2 COX6C TAZ NDUFA4 BID NDUFA8 UQCRFS1 CHCHD2 UQCRHL
	GOBP_CELL_ACTIVATION	1.12084e-06	0.000432054	0.643552	0.253953	1.48682	769	FOLR3 CLC IDO1 PPIA AIF1 RNASE3 CD160 DOCK2 PLAC8 DYNLT1 ITGAX BCL6 TBK1 PF4V1 CSTB PPP2R3C ANXA1 FANCD2 TLR8 DYSF CASP3 ACTB TGFBR2 TSC1 AP3B1 SERPINB1 PRKCH BCL11B MTOR IQGAP1 QPCT MYH9 PSMC2 CD9 KRT1 RAF1 DDX3X RPS6 COPB1 CAB39 CPNE1 MMP9 CD38 COMMD3 IGF2R GAPT CST7 APAF1 CPNE3 LAMTOR3 GCA PLCG2 IGBP1 SRP14 TSPAN14 LAMP2 DOCK10 PRF1 IRS2 IL18RAP HLA-DRA CDC42 PRDM1 CCL5 FTH1 BCL2 PTGDR PRKCB MVP S100A12 MR1 XBP1 ALOX5 CLEC1B HLA-F APBB1IP SELL TIMP2 SMAD4 DYNLL1 METAP1 ZC3H12A LEF1 CD47 MMP25 CCT8 SBNO2 TP53BP1 MYD88 ILF2 PLCB1 ZMIZ1 MYL12A HSPA8 GNA13 DOCK11 HSPA1A RAB31 AKT1 STAT5B RPL22 CD3D CREG1 YPEL5 ADAM9 MANBA SKAP2 PRKAR1A CLIC1 MAPK1 SNCA CLEC4G PLEK IL7R CAMP EXOSC3 CD8A CAV1 CD53 VAV1 HSPH1 ITGB2 DOCK8 VAV3 SH2B3 TNFAIP3 SOX13 TMEM63A HLA-DPA1 MS4A3 GOLGA7 TBX21 GPR183 GYG1 CD33 PECAM1 GNAS OSTF1 SNX27 PRDX1 THOC1 BTN3A1 CD300A CD93 FGL2 CEACAM8 TMEM30A ITK ATP6V1D DGKQ ITPR3 ADAM8 LDLR STAP1 EZH2 FKBP1A PSMD1 SERPINE2 HMOX2 KIF13B NFKBIZ IL4R RAC1 CD24 CAND1 B2M STAT3 FAF2 EPHB1 INPP5D CRTC3 ANPEP MLEC RUNX3 NOD2 CTLA4 TREML2 TOX ORMDL3 ATP6AP2 RNASET2 RNF41 NCSTN TOLLIP RAC2 UBR4 SWAP70 TPD52 BCL3 PAK2 CD244 SLAMF1 TICAM1 CANT1 IL12RB1 BRI3 CMTM6 IRF1 SIRPA GNB1 RIPK2 ANXA3 LTA4H IQGAP2 NMI ITFG2 MGAM GNRH1 LAT2 CD2 MAD1L1 CBL SPTAN1 PTK2B SERPINA1 PRMT5 PRKCD ENPP4 PTPRJ
	GOBP_PEPTIDE_METABOLIC_PROCESS	1.30395e-06	0.000476353	0.643552	0.290108	1.63073	446	EEF1B2 RPL17 RPS26 PARK7 RPL7 DRG1 EIF3M SORL1 RPL6 RTN4 CASP3 MRPL46 TSC1 SEC11A PUM1 RPL15 RPS4X TPR RPS27 PAIP2 MRPL3 RPL30 MTOR CPD RWDD1 DDX3X RPS6 COPS5 MRPS21 PPA1 RPL27 SARNP TMED2 EIF4G2 EIF3L EIF2AK3 MRPL51 GSTO1 PICALM PUM2 MRPS33 MRPL50 SRP9 RPL13A RPL35 RPL27A UPF3B CCL5 SECISBP2 SPCS1 RPL10 GSPT2 CASC3 USP16 CARNS1 RPS29 METAP1 ZC3H12A RPL34 CNBP ZFP36 MRPS22 RPL10A ENC1 MRPS15 AKT1 EIF2AK1 RPL22 RPL23A RPL9 RPL26L1 RPL19 CNOT8 RPS4Y1 CLIC1 FXR1 MAPK1 NAT10 NGDN EIF3F MRPL22 RPS7 RPS17 CDK5RAP1 RPL18A MRPL34 TRMT112 EIF2S3 LARP4B YTHDF3 PATL2 DAP3 KHDRBS1 TYMS RPL28 EIF1 MRPL18 C1QBP RPL5 RPS8 RPL7A RPL29 STAT3 ABCF1 NGRN ANPEP RPL23 MRPS9 NOD2 PCIF1 RPL36 ATP6AP2 GGCT BTG2 NCSTN MRPL13 MRPL32 MRPL14 ABCA2 BCL3 ERAP2 NSUN3 RBM4
	GOBP_REGULATION_OF_IMMUNE_RESPONSE	6.07976e-06	0.00171262	0.610527	0.279217	1.56589	449	FCER1A CLC IDO1 PYHIN1 PARK7 CD160 PSMC6 PSMA3 BCL6 TBK1 RIOK3 PPP2R3C ANXA1 CREBBP TLR8 TREM1 ACTB CLEC2D PRKCH PSMC2 KRT1 APPL2 RAF1 MS4A2 ELMO1 CD38 PQBP1 PLCG2 KLRF1 PSMA6 KLRD1 CRKL IL18RAP HLA-DRA CDC42 CCL5 PSMB9 BCL2 PSMB5 PRKCB PARP9 SIN3A MR1 ITGB7 XBP1 PTK2 ELF1 HLA-F SELL ZC3H12A CD47 RPS6KA5 TP53BP1 HLA-DQB1 STAT5B CD3D ELMO2 MAPK1 PSMB4 CLEC4G FCRLB IL7R EXOSC3 CD8A VAV1 ITGB2 ELF2 VAV3 TNFAIP3 HLA-DPA1 TBX21 CUL1 CD33 SPPL2A ABI1 PSMB6 THOC1 BTN3A1 CD300A FGL2 YTHDF3 ITK KHDRBS1 SH2D1A ADAR C1QBP ADAM8 STAP1 FKBP1A PSMD1 NFKBIZ IL4R RAC1 CD24 B2M HMGB2 SHC1 INPP5D NOD2 CTLA4 PTPN1 ARPC1A TREML2 CD48 WNK1 RAC2 JUN SKP1 PSMA4 PAK2 PLD2 RAPGEF1 IL12RB1 FBXO38
	GOBP_RIBONUCLEOPROTEIN_COMPLEX_BIOGENESIS	1.14539e-05	0.00279628	0.593325	0.329301	1.73156	244	NSA2 NOP10 RPL7 EIF3M RIOK3 RPL6 LTV1 TSC1 CELF2 RPS27 NOP58 ZNHIT3 SNRPG DDX3X RPS6 RPL27 SLU7 EIF3L KAT2B EXOSC1 PWP1 RPL13A RPL35 YBEY RPL10 SRPK1 EMG1 SRSF1 LUC7L NVL XPO1 SNRPD2 RPL10A RIOK2 RPL23A RPL26L1 EBNA1BP2 UTP6 EXOSC3 NAT10 NGDN EIF3F MPHOSPH10 MRPL22 RPS7 RPS17 RRP36 SCAF11 DHX30 CLNS1A TRMT112 SRSF9 EIF2S3 FTSJ3 GEMIN6 ADAR C1QBP RPL5 RPS8 RPL7A RSL1D1 SNRPC PRPF8 POP5 WDR75 DKC1 SRSF5 PRPF6 BMS1 NSUN3 PRPF3 RPLP0
	GOBP_CELLULAR_PROTEIN_CONTAINING_COMPLEX_ASSEMBLY	2.13304e-05	0.00472929	0.57561	0.262082	1.48862	477	NDUFB6 NDUFA12 AIF1 RPA3 PSMC6 DRG1 NDUFA1 VAMP1 EIF3M NDUFS5 RPL6 RTN4 FLII SRP54 CETN2 CELF2 RPS27 UBB CLASP1 ZNHIT3 SNRPG MTOR PSMC2 LRRC6 DDX3X SLU7 EIF3L TMEM70 RALB PICALM COX16 HLA-DRA NIN RPL13A NDEL1 RPL10 CKAP5 SRPK1 NUP107 MYADM PTK2 VBP1 HIGD1A TAF1C MID1IP1 GTF2B SRSF1 SMAD4 LUC7L HAX1 TMEM126A TUBGCP6 CAPZA2 SNRPD2 NDUFB5 SCO1 NDUFB2 HSPA1A RPL23A TMEM126B NDUFA6 BCS1L MCM3 SET SNCA COPS8 CHD1L EIF3F HSPA4 SRP19 NDUFA2 SCAF11 DHX30 CLNS1A SSH2 SRSF9 EIF2S3 CENPT MCM6 TAZ CORO1B GEMIN6 ADAR DGKQ RPL5 NDUFA8 AHCTF1 TMSB15B FKBP1A TBP ATPAF1 NDUFAF3 RAC1 CAND1 UQCRFS1 HMGB2 AP2B1 SNRPC PRPF8 RPA2 CEP192 ARPC1A SVIL ARPC5L SRSF5 PRPF6 RASA1 MAPRE1 PRPF3 RPLP0 PSMD4 VAMP3 MIS18BP1 IQGAP2 SNUPN DNM1L PSRC1 COX7A2L DDX23 SPTAN1 PTK2B PRMT5 PRKCD GEMIN4 SMYD3 TMOD1 CCT2 AXIN1 AP2S1
	GOBP_MITOCHONDRIAL_RESPIRATORY_CHAIN_COMPLEX_ASSEMBLY	2.52707e-05	0.00528808	0.57561	0.560033	2.16062	43	NDUFB6 NDUFA12 NDUFA1 NDUFS5 COX16 TMEM126A NDUFB5 SCO1 NDUFB2 TMEM126B NDUFA6 BCS1L NDUFA2 TAZ NDUFA8 NDUFAF3 UQCRFS1
	GOBP_PROTEIN_CONTAINING_COMPLEX_SUBUNIT_ORGANIZATION	9.49956e-05	0.0169695	0.538434	0.224002	1.32462	919	GABARAPL2 NDUFB6 NDUFA12 AIF1 PARK7 RPA3 PSMC6 DRG1 NDUFA1 VAMP1 EIF3M SORL1 RIOK3 NDUFS5 CUTC RPL6 RTN4 FLII SH3GLB1 CREBBP SRP54 MRPL46 CETN2 CELF2 SMARCC1 TPR RPS27 UBB MRPL3 CLASP1 PDCD6 ZNHIT3 SNRPG MTOR SOD2 PSMC2 LRRC6 KRT1 APPL2 RAF1 DDX3X MRPS21 FYCO1 TMED2 SLU7 EIF3L TMEM70 MRPL51 RALB PICALM DSTN LAMP2 MRPS33 COX16 PRF1 MRPL50 HLA-DRA CDC42 NIN RPL13A TRAPPC4 NDEL1 RPL10 CKAP5 GSPT2 VPS4B SRPK1 NUP107 MYADM PTK2 VBP1 HIGD1A TAF1C MID1IP1 USP16 GTF2B SRSF1 SMAD4 LUC7L HAX1 ZC3H12A LEF1 CCT8 ALDH9A1 ATL3 ZDHHC8 TP53BP1 GLS MRPS22 TMEM126A TUBGCP6 CAPZA2 SNRPD2 SUPT16H NDUFB5 SCO1 HSPA8 MRPS15 NDUFB2 HSPA1A FRAT1 ASH2L TLE4 MAP1LC3B WDR1 RPL23A TMEM126B ARID1A NDUFA6 BCS1L LIN54 GPAA1 SKAP2 IL1RAP MCM3 TRPM6 SET SNCA COPS8 CHD1L PLEK USO1 PPIH TAF8 CAV1 EIF3F MRPL22 HSPA4 SRP19 NDUFA2 SCAF11 DHX30 CUL1 MRPL34 CLNS1A SSH2 UBQLN1 TRMT112 SRSF9 EIF2S3 KCTD5 CENPT MCM6 TAZ ACACA DAP3 CORO1B GEMIN6 ADAR ANKRD28 MRPL18 DGKQ RPL5 BID NDUFA8 CLYBL AHCTF1 CBY1 TMSB15B FKBP1A TBP ATPAF1 NDUFAF3 RAC1 CAND1 B2M UQCRFS1 HMGB2 AP2B1 CRTC3 SNRPC RPL23 MRPS9 PRPF8 RPA2 CEP192 ARPC1A SETD2 SVIL ARPC5L TECPR1 MRPL13 MRPL32 NUP54 MRPL14 SWAP70 SKP1 KCNG1 SRSF5 PRPF6 RASA1 MAPRE1 TICAM1 ACTR6 PRPF3 ALOX5AP RPLP0 PSMD4 VAMP3 MIS18BP1 UPF1 KIFAP3 TNFRSF1A RAB1A HSCB INO80 IQGAP2 SNUPN CHMP5 DNM1L ALS2 PSRC1 COX7A2L DDX23 GABARAPL1 SPTAN1 KCTD9 TLE1 PTK2B SERPINA1 PRMT5 PRKCD
	GOBP_REGULATION_OF_CELL_CYCLE	0.000132095	0.0219879	0.518848	0.243498	1.38703	586	AIF1 RPA3 PSMC6 E2F1 DRG1 EVI2B PSMA3 BCL6 ANXA1 FANCD2 SH3GLB1 CCNDBP1 CASP3 CETN2 TP53INP1 ACTB TSC1 CCND2 PUM1 TPR DUSP1 IK CLASP1 CALM2 MTOR IQGAP1 PSMC2 APPL2 DDX3X COPS5 CAB39 EIF4G2 APAF1 LAMTOR3 KAT2B PSMA6 SENP2 APEX1 BEX2 CDC42 NUSAP1 PSMB9 BCL2 ARID3A RRAGB PCM1 PSMB5 RASSF1 CKAP5 VPS4B SIN3A PAFAH1B1 USP16 ZNF830 TIMP2 DYNLL1 FOXN3 TP53BP1 PLCB1 SKP2 HSPA8 CEP78 HSPA1A RIOK2 AKT1 STAT5B RRAGA ANAPC4 LIN54 BCCIP ZFYVE26 FBXW7 CNOT8 PRKAR1A CCNL2 CLIC1 PSMB4 MAP2K1 NSUN2 NAT10 MAEA CSNK2A2 TNFAIP3 CDK5RAP1 MS4A3 TIMELESS FEN1 GADD45B CUL1 JUNB DCTN3 PSMB6 THOC1 GPR132 ASNS CHFR UIMC1 HBP1 HUS1B PCNT BID CEP152 DDRGK1 AHCTF1 NME6 SH2B1 EZH2 PSMD1 BTG1 STAT3 TTL ALMS1 TMEM8B SYF2 MADD RPL23 RUNX3 PRKAG1 CAB39L ANKRD17 RPA2 CEP192 SETD2 SVIL BTG2 CDK5RAP3 BABAM1 PHACTR4 JUN ZFHX3 SKP1 SRSF5 TP53BP2 PSMA4 NOTCH1 MAPRE1
	GOBP_IMMUNE_SYSTEM_DEVELOPMENT	0.000166745	0.0271387	0.518848	0.250281	1.41724	500	CLC IDO1 PSMC6 DOCK2 ETS1 CSF3R EVI2B PSMA3 BCL6 PPP2R3C ANXA1 N4BP2L2 FANCD2 CREBBP SRP54 CASP3 TGFBR2 RBM47 NME1 TSC1 AP3B1 BCL11B MTOR MYH9 PSMC2 RAF1 RPS6 MMP9 FLVCR1 LRP5L RASGRP4 PLCG2 PICALM KAT2B PSMA6 DOCK10 CRKL HLA-DRA CDC42 PRDM1 PIP4K2A PSMB9 BCL2 PSMB5 PRKCB GAB3 TIPARP SIN3A MR1 XBP1 KLF13 CRIP2 HAX1 ZC3H12A RASSF2 LEF1 SBNO2 TP53BP1 ZFP36 NCOA6 ZMIZ1 SH3PXD2A PURB DOCK11 HSPA1A EIF2AK1 STAT5B RPL22 CD3D ASH2L WDR1 FBXW7 MAPK1 PSMB4 PLEK IL7R MAP2K1 EXOSC3 CA2 CD8A MAEA HSPA9 VAV1 MIR223 SH2B3 TNFAIP3 SOX13 TBX21 OSM GPR183 JUNB GNAS PSMB6 THOC1 FGL2 POLB TAZ STK4 BPGM ITK ADAR ADAM8 EZH2 PSMD1 NFKBIZ IL4R B2M STAT3 HMGB2 INPP5D RUNX3 CTLA4 TOX RNF41 CDK5RAP3 JUN SWAP70 TPD52 BCL3 PSMA4 NOTCH1
	GOBP_SCF_DEPENDENT_PROTEASOMAL_UBIQUITIN_DEPENDENT_PROTEIN_CATABOLIC_PROCESS	0.000183311	0.0279702	0.518848	0.486045	1.98134	53	PSMC6 PSMA3 FBXL5 PSMC2 PSMA6 PSMB9 PSMB5 SKP2 FBXW7 PSMB4 CUL1 PSMB6 FBXL13 PSMD1 SKP1 PSMA4 FBXO2 FBXO38 PSMD4 FBXO33 FBXL12 PSMB8 PSMB2 CUL2 PSMD7 FBXL16 CUL4A PSMD2
	GOBP_BIOLOGICAL_PROCESS_INVOLVED_IN_SYMBIOTIC_INTERACTION	0.000267124	0.0376234	0.498493	0.23827	1.36298	602	RPL17 RPS26 TOP2B PPIA CX3CR1 DOCK2 DYNLT1 E2F1 RPL7 PSMA3 EIF3M TBK1 SLC20A1 RPL6 THOC7 CREBBP AP3M1 RPL15 RPS4X TPR RPS27 UBB IK RPL30 SLC25A5 IQGAP1 DDX3X RPS6 COPB1 RPL27 ELMO1 KPNA4 EIF3L IGF2R IVNS1ABP KAT2B SSB STAU1 HLA-DRA CDC42 RPL13A RPL35 RPL27A CCL5 UBE3A PSMB9 BCL2 VPS29 HNRNPA2B1 SPCS1 PSMB5 RPL10 POLR2L VPS4B SRPK1 NUP107 ITGB7 CLEC1B AP1S2 GTF2B RPS29 TRAM1 DYNLL1 ZC3H12A LEF1 RPL34 ZFP36 SKP2 XPO1 RPL10A APOBEC3G DERL1 SUPT16H HSPA8 HSPA1A SCARB2 RRAGA RPL22 OGT RPL23A RPL9 FBXW7 RPL19 SET RPS4Y1 MAPK1 PSMB4 CTBP2 CLEC4G CAMP PPIH CAV1 EIF3F RPS7 RPS17 RPL18A SIVA1 CUL1 PCBP1 SPEN ABI1 CANX PSMB6 THOC1 CD93 KCTD5 NUP37 DERL2 TYMS ADAR RPL28 C1QBP UBR5 RPL5 ROMO1 RPS8 RPL7A LDLR RPL29 SNX3 TBP RAC1 B2M STAT3 UBP1 SHC1 AP2B1 CRTC3 ANPEP RPL23 ANKRD17 DAG1 SETD2 RPL36 CDK5RAP3 POLR2C NUP54 JUN UBR4 SKP1 PSMA4 NOTCH1 PAK2 SLAMF1 TICAM1 FAM111A ATG16L1 ASGR2 RPLP0 UCKL1 NXF1 UPF1 TNFRSF1A RAB1A SLC20A2
	GOBP_POSITIVE_REGULATION_OF_RESPONSE_TO_BIOTIC_STIMULUS	0.000307471	0.0417022	0.498493	0.350614	1.69249	139	PYHIN1 CD160 PSMC6 PSMA3 TBK1 RIOK3 CREBBP TLR8 PUM1 PSMC2 RAF1 PQBP1 PLCG2 PSMA6 PUM2 KLRD1 IL18RAP CCL5 PSMB9 PSMB5 PARP9 SIN3A MR1 HLA-F RPS6KA5 STAT5B PSMB4 VAV1 CUL1 PSMB6 SH2D1A ADAM8 PSMD1 HMGB2 NOD2 ANKRD17 SKP1 PSMA4 PAK2 FBXO38 PSMD4
	GOBP_AMINE_METABOLIC_PROCESS	0.000422877	0.0563118	0.498493	0.424006	1.83265	73	HDC IDO1 PARK7 PSMC6 PSMA3 PSMC2 PSMA6 PSMB9 PSMB5 SAT1 PSMB4 SNCA ITGB2 IDO2 KYNU PSMB6 PSMD1 SMS NR4A2 PSMA4 PSMD4 ODC1
	GOBP_NERVOUS_SYSTEM_PROCESS	0.000475155	0.0610533	0.498493	-0.319463	-1.54514	273	CRYBA2 ADRA2C S1PR1 ABLIM1 NRGN CNTNAP2 KCNMB4 OR2A4 KCNJ10 BDNF LRRK2 CBR3 CHRNA2 HPS1 TYMP P2RX2 DCTN1 CREB1 OR52B6 CTSC BBS9 FOS ATXN1L ESPN OR51D1 METTL23 PRNP SCN5A CXCR4 CHD8 BDKRB1 HIF1A ARF4 ATP8A2 CDC14A NR2E1 ANK3 ADORA1 IMPG2 SCN7A GPR143 PPT1 EP300 NR2F6 FZD2 PRRT2 MAPK8IP2 MBP CACNA1D FYN MEF2C CACNA1H HOXC10 TTC25 GUCA1A OR5K4 CLN3 ARRB2 RNF10 CPEB3 DLGAP4 DLGAP1 RAC3 CRYM ROM1 BBS4 MYCBP2 MAG ATAD1 GAA
	GOBP_POSITIVE_REGULATION_OF_CELL_CYCLE_G1_S_PHASE_TRANSITION	0.000617146	0.074098	0.477271	0.616978	1.95974	20	AIF1 ANXA1 CCND2 DDX3X APEX1 PLCB1 AKT1 DDRGK1 EZH2 ANKRD17
	GOBP_RESPONSE_TO_INTERLEUKIN_12	0.000641289	0.0757548	0.477271	0.507909	1.84338	34	PPIA CA1 SOD2 GSTO1 CDC42 HNRNPA2B1 CD47 PLCB1 STAT4 HSPA9 PAK2 IL12RB1 RPLP0 SIRPA RIPK2
	GOBP_GRANZYME_MEDIATED_PROGRAMMED_CELL_DEATH_SIGNALING_PATHWAY	0.000932169	0.098945	0.477271	0.936508	1.7682	4	SRGN GZMA
	GOBP_NEGATIVE_REGULATION_OF_ERYTHROCYTE_DIFFERENTIATION	0.00097958	0.101871	0.45506	0.811951	1.99529	8	KLF13 ZFP36 STAT5B HSPA9
	GOBP_PEPTIDYL_ARGININE_METHYLATION_TO_ASYMMETRICAL_DIMETHYL_ARGININE	0.000996148	0.101871	0.45506	-0.929427	-1.77751	4	PRMT2 PRMT6 CARM1
	GOBP_TRANSMISSION_OF_NERVE_IMPULSE	0.00101777	0.102112	0.45506	-0.672781	-1.94795	16	S1PR1 CNTNAP2 KCNMB4 TYMP SCN5A ANK3 SCN7A CACNA1H MAG JAM3 CACNA1I
	GOBP_NEGATIVE_REGULATION_OF_TRANSLATIONAL_INITIATION	0.00112573	0.108485	0.45506	0.755708	1.96254	10	TPR PAIP2 EIF2AK3 RPL13A EIF2AK1 RBM4
	GOBP_ADENYLATE_CYCLASE_MODULATING_G_PROTEIN_COUPLED_RECEPTOR_SIGNALING_PATHWAY	0.0011917	0.112864	0.45506	-0.455847	-1.7811	63	ADRA2C S1PR1 GNG2 GPR161 GPR65 PTGER2 GPR3 FPR2 ADRA2A GRM2 ARRDC3 ADORA1 PDE4B CACNA1D VIPR1
	GOBP_FUSION_OF_SPERM_TO_EGG_PLASMA_MEMBRANE_INVOLVED_IN_SINGLE_FERTILIZATION	0.00124767	0.114224	0.45506	0.958265	1.67517	3	FOLR3 CD9
	GOBP_CAMERA_TYPE_EYE_MORPHOGENESIS	0.00131081	0.118523	0.45506	-0.542028	-1.85015	32	SDK2 HIPK2 KDM2B COL8A2 HIF1A ATP8A2 ABI2 SP3 GDF11 DSCAM ROM1 BBS4 SKI MAN2A1 YY1 FRS2 TOPORS RDH13 NAGLU IFT122 SOX8
	GOBP_REGULATION_OF_T_HELPER_CELL_DIFFERENTIATION	0.00155663	0.135724	0.45506	0.590571	1.91519	21	BCL6 ANXA1 HLA-DRA ZC3H12A TBX21 NFKBIZ IL4R IL12RB1 RIPK2 MYB IL23A IRF4 NLRP3
	GOBP_POSITIVE_REGULATION_OF_RYANODINE_SENSITIVE_CALCIUM_RELEASE_CHANNEL_ACTIVITY	0.0018355	0.146762	0.45506	0.921684	1.74021	4	CALM2 GSTO1 CALM3
	GOBP_MYELOID_LEUKOCYTE_MIGRATION	0.00185148	0.146762	0.45506	0.374179	1.67007	88	PPIA CX3CR1 AIF1 CSF3R PF4V1 ANXA1 SRP54 DUSP1 MCOLN2 CCL5 S100A12 PTK2 CD47 MYD88 PLCB1 STAT5B WDR1 MAPK1 VAV1 ITGB2 MIR223 VAV3 PECAM1 CD300A C1QBP ADAM8 STAP1 RAC1 NOD2 RAC2 SWAP70 SIRPA DNM1L PTK2B RIN3 S100A9 CD99L2 C5
	GOBP_GLAND_DEVELOPMENT	0.0018019	0.146762	0.45506	0.312451	1.53366	150	ETS1 ANXA1 RTN4 SRP54 TGFBR2 NME1 SMARCC1 RPL30 BCL11B RAF1 IGF2R LRP5L PHF2 CRKL IRS2 CDC42 UBE3A BCL2 XBP1 SMAD4 LEF1 AKT1 STAT5B FBXW7 MAPK1 MAP2K1 CAV1 SULF2 CSNK2A2 TNFAIP3 POLB ASNS TYMS KDM5B SOCS2 EZH2 SERPINE2 HK2 DAG1 CDK5RAP3 SRSF5 NOTCH1 PCK2 SLC29A1 CTC1 TNC MAD1L1 PRMT5 NCOA1
	GOBP_MULTI_ORGANISM_PROCESS	0.00178902	0.146762	0.45506	0.248828	1.37565	365	FOLR3 IDO1 PPIA PARK7 ETS1 DYNLT1 E2F1 BCL6 FANCD2 CETN2 TGFBR2 PUM1 AP3B1 TPR UBB PAIP2 USP42 PROK2 MTOR GGNBP2 PABPC1L CD9 IFT20 DDX3X RPS6 TMED2 MMP9 CD38 IGF2R DNAJA1 CRKL PI3 UBE3A BCL2 SRPK1 PHC2 NUP107 SLC26A8 PAFAH1B1 ZNF830 SMAD4 DYNLL1 CCT8 PLCB1 ANKRD49 XPO1 ZMIZ1 AKT1 MEA1 STAT5B PRKAR1A MAPK1 LIMK2 NSUN2 CAV1 CSNK2A2 TNFAIP3 PNOC USP9X JUNB ROPN1L NUP37 KHDRBS1 KDM5B C1QBP NR2C2 UBE2A RPL29 SERPINE2 TBPL1 TBP HERC4 IL4R GOLGA3 STAT3 HMGB2 ADM
	GOBP_CALCIUM_ION_IMPORT	0.00186822	0.146762	0.45506	-0.57371	-1.81662	24	LGALS3 PRNP CACNA1S CACNA1D FYN CACNA1H MS4A1 ORAI1 CACNA1I PSEN2 OPA1
	GOBP_SYNAPTIC_TRANSMISSION_GLUTAMATERGIC	0.00190676	0.147001	0.45506	-0.579685	-1.84871	25	CLSTN3 LRRK2 GRM2 ADORA1 DISC1 MAPK8IP2 MEF2C NAPA CLN3 ATAD1 RAB3GAP1
	GOBP_POSITIVE_REGULATION_OF_NATURAL_KILLER_CELL_MEDIATED_CYTOTOXICITY	0.00197922	0.150998	0.431708	0.710899	1.88493	11	CD160 KLRD1 IL18RAP HLA-F STAT5B VAV1 SH2D1A
	GOBP_POSITIVE_REGULATION_OF_SMOOTH_MUSCLE_CELL_MIGRATION	0.00201483	0.15213	0.431708	0.669604	1.97624	15	AIF1 IQGAP1 CCL5 BCL2
	GOBP_NEGATIVE_REGULATION_OF_SMOOTH_MUSCLE_CONTRACTION	0.00204159	0.152578	0.431708	-0.873611	-1.79175	5	ADRA2C ADORA1
	GOBP_RNA_LOCALIZATION	0.00206787	0.152981	0.431708	0.3203	1.58229	152	NOP10 THOC7 PHAX CETN2 TGFBR2 LTV1 TSC1 TPR NOP58 ZNHIT3 SARNP SLU7 SENP2 SSB UPF3B HNRNPA2B1 CKAP5 MVP NUP107 CASC3 SRSF1 CCT8 SRSF7 ZFP36 XPO1 RIOK2 SRSF2 SRSF4 EXOSC3 NSUN2 DCP2 THOC1 SRSF9 DHX38 NUP37 KHDRBS1 MRPL18 AHCTF1 FLOT1 SETD2 DKC1 NUP54 SRSF5 PRPF6 NXF1 NXT1 UPF1
	GOBP_INTRACELLULAR_MRNA_LOCALIZATION	0.00250404	0.174663	0.431708	0.784776	1.92851	8	CASC3 ZFP36 EXOSC3 DHX36 ZNF385A EXOSC2
	GOBP_STEROID_CATABOLIC_PROCESS	0.00257973	0.178245	0.431708	-0.837837	-1.83871	6	HSD17B11 FGF23
	GOBP_POSITIVE_REGULATION_OF_CD4_POSITIVE_ALPHA_BETA_T_CELL_ACTIVATION	0.00262309	0.179547	0.431708	0.552199	1.84404	24	CD160 ANXA1 TGFBR2 HLA-DRA NFKBIZ IL4R IL12RB1 RIPK2 MYB IL23A CD83 NLRP3 CD81 PRKCQ
	GOBP_POSITIVE_REGULATION_OF_GENE_EXPRESSION_EPIGENETIC	0.00271383	0.18235	0.431708	0.492912	1.75321	32	ACTB PABPC1L KAT2B POLR2L TAF1C POLR1C ZMIZ1 CDCA4 ARID1A ZMIZ2 TBP TAF1D SERTAD2
	GOBP_REGULATION_OF_REACTIVE_OXYGEN_SPECIES_BIOSYNTHETIC_PROCESS	0.00282574	0.188143	0.431708	0.462385	1.78389	43	CX3CR1 PARK7 MTOR SOD2 ALOX5 DYNLL1 ZC3H12A CD47 AKT1 SNCA CAV1 ITGB2 RAC1 TICAM1 SIRPA PTK2B
	GOBP_REGULATION_OF_CYTOPLASMIC_TRANSLATIONAL_INITIATION	0.00328781	0.211227	0.431708	0.940829	1.64469	3	MTOR RPL13A NCK1
	GOBP_REGULATION_BY_VIRUS_OF_VIRAL_PROTEIN_LEVELS_IN_HOST_CELL	0.00363478	0.229492	0.431708	0.856294	1.73493	5	DYNLT1 STAU1
	GOBP_NEURAL_TUBE_PATTERNING	0.00379938	0.237504	0.431708	-0.745767	-1.84758	9	GPR161 FKBP8 KDM2B
	GOBP_NEGATIVE_REGULATION_OF_CELLULAR_CATABOLIC_PROCESS	0.00413719	0.25042	0.407018	0.314234	1.51687	139	GABARAPL2 PARK7 E2F1 ZCCHC17 SORL1 FEZ1 TSC1 SMARCC1 MTOR TBC1D14 EIF4G2 BCL2 SECISBP2 TIMP2 MYD88 ZFP36 SNRNP70 AKT1 RRAGA OGT SNCA NSUN2 CSNK2A2 RPS7 LARP4B RPL5 DDRGK1 STAT3 RPL23 RNF41 CDK5RAP3 DKC1 FEZ2
	GOBP_RESPONSE_TO_DIETARY_EXCESS	0.00430916	0.25268	0.407018	0.812017	1.76021	6	SORL1 APPL2 OMA1
	GOBP_REGULATION_OF_NON_CANONICAL_WNT_SIGNALING_PATHWAY	0.00434323	0.25268	0.407018	-0.741595	-1.90625	10	MLLT3 RNF213 TIAM1 NPHP3 WNT5B DAB2
	GOBP_ESTABLISHMENT_OF_CELL_POLARITY	0.00448146	0.256424	0.407018	0.387849	1.65658	67	DOCK2 DYNLT1 FEZ1 CLASP1 MYH9 IFT20 CRKL CDC42 NDEL1 CYTH1 PTK2 PAFAH1B1 MYO9A
	GOBP_RESOLUTION_OF_MEIOTIC_RECOMBINATION_INTERMEDIATES	0.00457179	0.259065	0.407018	0.894575	1.68903	4	TOP2B MUS81 RMI1
	GOBP_REGULATION_OF_CALCIUM_ION_DEPENDENT_EXOCYTOSIS	0.00508263	0.270086	0.407018	-0.652311	-1.87215	15	SYT5 SYT3 ADRA2A HYAL3 CACNA1H RAP1B RAB3GAP1 ZP3 CACNA1I
	GOBP_PULMONARY_ARTERY_MORPHOGENESIS	0.00617253	0.303407	0.407018	-0.99676	-1.34539	1	SEC24B
	GOBP_NEGATIVE_REGULATION_OF_CELL_DEATH	0.006991	0.336856	0.407018	0.22438	1.25746	441	IDO1 PPIA CX3CR1 PARK7 PLAC8 DYNLT1 EVI2B BCL6 SORL1 TPT1 ANXA1 CASP3 TSC1 CCND2 DAD1 DUSP1 UBB SLC25A5 PROK2 PRKCH BCL11B MTOR SOD2 RAF1 DDX3X RPS6 COPS5 MMP9 CD38 DNAJA1 PLCG2 PTRH2 IVNS1ABP IGBP1 GHITM IRS2 CCL5 BCL2 CFDP1 RPL10 VPS4B SIN3A XBP1 PTK2 HIGD1A HLA-F TAX1BP1 ZNF830 SMAD4 HAX1 ZC3H12A LEF1 MYD88 MTDH HSPA1A AKT1 STAT5B BNIP2 IER3 SET SNCA IL7R CAV1 MAEA HSPA9 MIR223 DOCK8 TNFRSF10B CSNK2A2 TMBIM4 TNFAIP3 DNMT1 RGL2 BTBD10 ASNS PARP2 ADAR SOCS2 BID ADAM8 ANXA5 DDRGK1 HMGB2 SHC1 AP2B1 NNT NOD2 PTPN1 ORMDL3 BTG2 INPP5A HSP90B1 BCL3 ANKLE2 NR4A2 NOTCH1 PAK2 RASA1 CBX4 KIFAP3 RIPK2 NUAK2 BECN1 PTTG1IP GNRH1 ALKBH1 PRKAA1 CBL TLE1 PTK2B NONO PRKCD
	GOBP_POSITIVE_REGULATION_OF_CHEMOKINE_C_C_MOTIF_LIGAND_5_PRODUCTION	0.00726823	0.343436	0.407018	0.973119	1.52393	2	MCOLN2 DDX3X
	GOBP_PLACENTA_BLOOD_VESSEL_DEVELOPMENT	0.0076348	0.348424	0.407018	0.626261	1.82651	14	GGNBP2 TMED2 AKT1 MAPK1 MAP2K1 JUNB
	GOBP_RESPONSE_TO_BACTERIUM	0.00779318	0.348424	0.407018	0.262895	1.36411	229	GNLY IDO1 CX3CR1 RNASE3 CD160 PLAC8 ALPL GZMA TBK1 PF4V1 CASP3 RPL30 SOD2 GSDMB PLCG2 PI3 CCL5 GBP2 S100A12 MR1 XBP1 ZC3H12A SBNO2 MYD88 LITAF ZFP36 AKAP8 MTDH AKT1 ADAM9 MAPK1 SNCA IL7R CAMP CAV1 MIR223 TNFAIP3 LEAP2 ROMO1 STAP1 SNX3 CD24 B2M HMGB2 ADM SHC1 NOD2 PRPF8 ANKRD17 CEP192 JUN CA5B BCL3 NOTCH1 PCK2 TICAM1 CASP1 UPF1 TNFRSF1A SIRPA RAB1A RIPK2 ANXA3 CHMP5 GNRH1 IL10RA PRKCD GIT1 S100A9 ADIPOR2 OCIAD2 SASH1 TRIB1 OCIAD1
	GOBP_INDUCTION_OF_BACTERIAL_AGGLUTINATION	0.00757875	0.348424	0.407018	0.99628	1.31351	1	RNASE3
	GOBP_NUCLEUS_LOCALIZATION	0.00816098	0.351433	0.38073	0.65268	1.73056	11	MTOR PABPC1L CDC42 PCM1 PAFAH1B1
	GOBP_RESPONSE_TO_OXIDATIVE_STRESS	0.0082532	0.351433	0.38073	0.269701	1.3887	217	NDUFA12 PPIA AIF1 PARK7 ETS1 LDHA NUDT2 ANXA1 FANCD2 CASP3 TP53INP1 TSC1 DUSP1 SOD2 KRT1 MMP9 CD38 APEX1 STAU1 IL18RAP UBE3A BCL2 PSMB5 SIN3A ALOX5 ZC3H12A AKR1C3 OXSR1 HSPA1A AKT1 NDUFA6 ADAM9 FBXW7 MAPK1 SNCA TNFAIP3 PRR5L UBQLN1 PRDX1 ROMO1 EZH2 HMOX2 CCS RGS14 TOR1A CHCHD2 FUT8 JUN NCF4 NR4A2 MAPKAP1 SIRPA MTF1 BECN1 PRKAA1 PTK2B NONO PRKCD
	GOBP_LEUKOCYTE_HOMEOSTASIS	0.00890655	0.372387	0.38073	0.419499	1.63196	46	PPP2R3C ANXA1 CASP3 RPS6 GAPT DOCK10 BCL2 DOCK11 AKT1 STAT5B TNFRSF17 SH2B3 TNFAIP3 GPR183
	GOBP_RESPONSE_TO_TYPE_I_INTERFERON	0.00927421	0.375273	0.38073	-0.439975	-1.68681	57	OAS1 RSAD2 IRF3 ISG15 IFI6 IRF5 OASL IFIT3 SP100 ABCE1 IFITM3 SMPD1 BST2 IKBKE JAK1 IFI35 HLA-G HLA-E PTPN2
	GOBP_LYMPHOCYTE_APOPTOTIC_PROCESS	0.00961397	0.375584	0.38073	0.431047	1.62621	39	CLC IDO1 BCL6 RPS6 CRKL IRS2 CCL5 AKT1 IL7R DOCK8 ADAM8 ORMDL3
	GOBP_LIPID_MODIFICATION	0.0101716	0.375584	0.38073	0.314507	1.46425	110	IMPA2 MTOR APPL2 IRS2 PIP4K2A ALOX5 ETFA ALDH3A2 AKT1 ACAD10 CERK MTMR10 EFR3A ECHDC2 DGKQ SOCS2 MBOAT1 INPP5D ILVBL INPP1 INPP5A ABCA2 AMACR ACAT2 ACADVL ST3GAL4 PRKAA1 INPP5E ADIPOR2 PTEN ECI2 DGKD CPT2 ACADM GCDH SLA2 LPCAT3 MTMR4 PI4KA ETFDH MTMR9 PIP4K2C INPP5B
	GOBP_POSITIVE_REGULATION_OF_GENE_EXPRESSION	0.0105127	0.375584	0.38073	0.217551	1.22952	497	IDO1 AIF1 PYHIN1 PARK7 CD160 ETS1 ITGAX E2F1 SORL1 TBK1 RIOK3 ANXA1 CREBBP TLR8 ACTB RPS4X RPL30 MCOLN2 MTOR MYH9 PABPC1L DDX5 DDX3X TMED2 EIF4G2 PQBP1 EIF2AK3 PANX2 PLCG2 KAT2B UPF3B CCL5 SECISBP2 POLR2L XBP1 TAF1C USP16 HLA-F POLR1C ZC3H12A LEF1 CNBP TP53BP1 POLR3K MYD88 ZFP36 PLCB1 ZMIZ1 CDCA4 HSPA8 HSPA1A SNRNP70 AKT1 STAT5B ARID1A IL1RAP FXR1 MAPK1 IL7R MAP2K1 EXOSC3 NAT10 ADAM19 CAV1 SULF2 MIR223 RPS7 HLA-DPA1 CDK5RAP1 DNMT1 TBX21 OSM MAP2K2 EIF2S3 LARP4B YTHDF3 KHDRBS1 ADAR KDM5B C1QBP UBR5 DGKQ RPL5 ZMIZ2 ADAM8 DDRGK1 POU2F2 STAP1 POLR3GL TBP IL4R B2M STAT3 HMGB2 NGRN RPL23 FLOT1 NOD2 TAF1D PRKAG1 PCIF1 SETD2 ATP6AP2 SERTAD2 BCDIN3D SRSF5 DNAJA4 BCL3 NOTCH1 CD244 TICAM1 IL12RB1
	GOBP_REGULATION_OF_ANION_CHANNEL_ACTIVITY	0.0100799	0.375584	0.38073	-0.82306	-1.68808	5	PRNP ABCB1 ANO9
	GOBP_DETECTION_OF_STIMULUS_INVOLVED_IN_SENSORY_PERCEPTION	0.00962317	0.375584	0.38073	-0.53947	-1.76291	27	OR2A4 OR52B6 OR51D1 CXCR4 ATP8A2 ADORA1 NR2F6 FYN OR5K4 ARRB2 ROM1 OR4B1 LXN KCNK4 OR9A4 OR2W3 OR52E6 OR10Q1 OR10J1
	GOBP_RESPONSE_TO_LEPTIN	0.00998212	0.375584	0.38073	-0.650679	-1.76769	12	NR1D1 UGCG FGF23 CCNA2 SIRT1 PID1 BBS4
	GOBP_SUBSTRATE_DEPENDENT_CELL_MIGRATION_CELL_EXTENSION	0.0108076	0.382389	0.38073	-0.858443	-1.64176	4	SDCBP CTTN CD2AP
	GOBP_METAL_ION_EXPORT	0.0120373	0.403403	0.38073	-0.616984	-1.77076	15	ATP1A3 ATP1B3 ATP1B1 LETM1 YWHAE ATP1B2 KCND3 ATP7A SLC40A1 ATP2B1 ANO6
	GOBP_NOTCH_SIGNALING_PATHWAY	0.0133279	0.437728	0.38073	-0.387359	-1.54995	71	PDCD10 NRARP HOXD3 WWP2 DTX1 TSPAN5 MAML3 CD46 MYC SUSD5 PSENEN IL6ST SLC35C2 BMP2K EP300 SREBF2 IFT74 PLXND1 ADAM10 ZBTB7A ENHO PBX1 RBPJ DLK2 ARRB1 MIR1224 LFNG
	GOBP_POSITIVE_REGULATION_OF_GLUCOKINASE_ACTIVITY	0.0135816	0.4382	0.38073	0.993281	1.30955	1	DUSP12
	GOBP_GLYCINE_TRANSPORT	0.0134633	0.4382	0.38073	-0.810522	-1.66236	5	SLC38A5 SLC6A9 SLC25A38
	GOBP_PROTEIN_K63_LINKED_DEUBIQUITINATION	0.0135422	0.4382	0.38073	-0.5536	-1.67017	19	ZRANB1 ATXN3 OTUD4 USP33 USP8
	GOBP_POSITIVE_REGULATION_OF_DNA_DAMAGE_RESPONSE_SIGNAL_TRANSDUCTION_BY_P53_CLASS_MEDIATOR	0.0138105	0.442042	0.38073	0.762174	1.65217	6	PYHIN1 DDX5
	GOBP_REGULATION_OF_RESTING_MEMBRANE_POTENTIAL	0.0167405	0.469759	0.352488	-0.966399	-1.4718	2	KCNJ10 ATP1A3
	GOBP_RESPONSE_TO_BILE_ACID	0.0167405	0.469759	0.352488	-0.966627	-1.47215	2	GPBAR1
	GOBP_REGULATION_OF_MEMBRANE_LIPID_DISTRIBUTION	0.0180203	0.489258	0.352488	-0.498144	-1.57734	24	ATP11C ABCB1 ANO9 ATP8A2 ATP10A ATP8B2 ATP9A ATP11B TRIAP1 ATP9B XKR8 XKR6
	GOBP_PURINE_NUCLEOSIDE_MONOPHOSPHATE_METABOLIC_PROCESS	0.0183945	0.491684	0.352488	0.483502	1.56797	21	NUDT2 GMPR2 GART PAICS ADK PFAS AK2 TJP2 NT5C2 AK3 IMPDH1 HPRT1
	GOBP_MACROMOLECULE_DEACYLATION	0.0194877	0.492109	0.352488	-0.41307	-1.57026	54	MTA3 MSL3 LRRK2 HDAC7 MIR182 PPT2 SIRT1 PRMT6 PPT1 EP300 SMARCAD1 SKI BAZ2A CAMK2D BRMS1 JDP2 MORF4L2 TBL1X BEX4 SIRT5 HDAC6 PRKD2 SPRED1 ING2
	GOBP_NEGATIVE_REGULATION_OF_HISTONE_H3_K4_METHYLATION	0.0194202	0.492109	0.352488	-0.841443	-1.60924	4	PRMT6 BCOR BRCA1
	GOBP_ENDODERMAL_CELL_FATE_COMMITMENT	0.0200902	0.492109	0.352488	-0.757174	-1.66168	6	RTF1 POU5F1
	GOBP_CELL_CYCLE_DNA_REPLICATION	0.0210795	0.502887	0.352488	0.412128	1.5433	38	RPA3 BCL6 SENP2 LIG1 POLE ZNF830 MCM3 FEN1 POLE4 MCM6 RPA2 RFC1 UPF1 INO80
	GOBP_LIPOPROTEIN_CATABOLIC_PROCESS	0.0238012	0.523483	0.352488	-0.892596	-1.53125	3	CTSD PPT1
	GOBP_PROTEIN_FOLDING	0.0245592	0.525809	0.352488	0.284403	1.35396	125	PPIA POFUT2 NKTR DNAJA1 CWC27 LTBP4 VBP1 PFDN1 NGLY1 CCT8 ERP27 DERL1 SDF2 HSPA8 HSPA1A SNRNP70 MOGS GNB5 PPIH PPIAL4G HSPA9 HSPH1 CSNK2A2 GRPEL1 DNAJC7 CANX NFYC FKBP1A B2M MLEC TOR1A HSP90B1 DNAJA4 GNB1 AHSA1 DNAJB11 PDCD5 TTC1 CCT2 MKKS DNAJA3
	GOBP_IRON_ION_TRANSMEMBRANE_TRANSPORT	0.0245802	0.525809	0.352488	-0.621805	-1.68925	12	TTYH1 SLC6A9 SLC25A37 SLC39A8 MCOLN1 ATP7A SLC40A1
	GOBP_SYNAPSE_PRUNING	0.0256071	0.532203	0.352488	0.833729	1.57415	4	CX3CR1 C1QA CDK5
	GOBP_REGULATION_OF_CHROMATIN_BINDING	0.0265382	0.539905	0.352488	0.683156	1.67879	8	SENP2 BTAF1 PARP9 CTBP2 HMBOX1 PPP3CA
	GOBP_TRANSCRIPTION_INITIATION_FROM_RNA_POLYMERASE_III_PROMOTER	0.0269005	0.54228	0.352488	-0.828	-1.58354	4	BDP1 GTF3C5
	GOBP_PARKIN_MEDIATED_STIMULATION_OF_MITOPHAGY_IN_RESPONSE_TO_MITOCHONDRIAL_DEPOLARIZATION	0.028339	0.547548	0.352488	-0.825128	-1.57804	4	MFN2 VPS13C
	GOBP_HISTAMINE_METABOLIC_PROCESS	0.0293608	0.550283	0.352488	0.946962	1.48297	2	HDC HNMT
	GOBP_MYOBLAST_PROLIFERATION	0.0312214	0.554022	0.352488	-0.946284	-1.44117	2	MEGF10
	GOBP_RESPONSE_TO_CELL_CYCLE_CHECKPOINT_SIGNALING	0.032752	0.561771	0.321776	0.819554	1.54738	4	APAF1 MUS81 ZMPSTE24
	GOBP_REGULATION_OF_POSTSYNAPTIC_NEUROTRANSMITTER_RECEPTOR_ACTIVITY	0.0332498	0.563517	0.321776	-0.810156	-1.54941	4	DLGAP4 DLGAP1 BEGAIN
	GOBP_IRIS_MORPHOGENESIS	0.0366774	0.5713	0.321776	-0.938558	-1.4294	2	HIPK2 HIF1A
	GOBP_ONE_CARBON_METABOLIC_PROCESS	0.0370672	0.573541	0.321776	0.51423	1.58053	17	MTHFS CA1 CA2 AHCY TYMS CA5B
	GOBP_RENAL_SODIUM_ION_TRANSPORT	0.0371189	0.573541	0.321776	0.814376	1.53761	4	KLHL3 SGK1 MAGED2
	GOBP_SUCCINATE_TRANSMEMBRANE_TRANSPORT	0.0377353	0.579398	0.321776	-0.874216	-1.49972	3	SLC25A10 SLC25A11
	GOBP_NEGATIVE_REGULATION_OF_AMYLOID_FIBRIL_FORMATION	0.0396484	0.589016	0.321776	0.755351	1.53041	5	VBP1 PFDN1 LDLR
	GOBP_POSITIVE_REGULATION_OF_NATURAL_KILLER_CELL_MEDIATED_IMMUNE_RESPONSE_TO_TUMOR_CELL	0.0447777	0.616112	0.321776	0.932171	1.4598	2	CD160 PVR
	GOBP_POSITIVE_REGULATION_OF_HEMATOPOIETIC_PROGENITOR_CELL_DIFFERENTIATION	0.051833	0.616112	0.321776	-0.927294	-1.41224	2	NUDT21
	GOBP_REGULATION_OF_ODONTOGENESIS	0.0445583	0.616112	0.321776	-0.93322	-1.42127	2	PAX9
	GOBP_CHITIN_METABOLIC_PROCESS	0.0490259	0.616112	0.321776	-0.855587	-1.46776	3	CTBS
	GOBP_ENDOPLASMIC_RETICULUM_LOCALIZATION	0.0478374	0.616112	0.321776	-0.857735	-1.47144	3	VAPB MOSPD3

### Sheet: HT12_GOCC
	pathway	pval	padj	log2err	ES	NES	size	leadingEdge
	GOCC_RIBONUCLEOPROTEIN_COMPLEX	1.10683e-12	1.06366e-09	0.91012	0.359557	2.00949	428	LSM3 RPL17 RPS26 TOP2B NSA2 NOP10 RPL7 DRG1 EIF3M RIOK3 RPL6 SRP54 MRPL46 ACTB LTV1 RPL15 RPS4X CELF2 RPS27 NOP58 IK MRPL3 RPL30 ZNHIT3 SNRPG PABPC1L DDX5 RWDD1 DDX3X RPS6 MRPS21 RPL27 CWF19L2 SLU7 EIF3L BTF3 MRPL51 IVNS1ABP PSMA6 SRP14 SSB MRPS33 MRPL50 SRRM2 SRP9 RPL13A CWC27 RPL35 RNPC3 RPL27A SECISBP2 HNRNPA2B1 PNN RPL10 EMG1 VBP1 CASC3 SRSF1 RPS29 ZNF830 SNRPB2 LUC7L ZMAT5 RPL34 NVL ILF2 ZFP36 MRPS22 XPO1 SNRPD2 RPL10A APOBEC3G HSPA8 HNRNPAB MRPS15 HSPA1A RIOK2 SNRNP70 RPL22 RPL23A LSM1 SNRNP40 RPL9 RPL26L1 RPL19 RPS4Y1 FXR1 EBNA1BP2 UTP6 PPIH RBM17 NAT10 NGDN EIF3F MPHOSPH10 MRPL22 RPS7 RPS17 SRP19 RRP36 RPL18A SRP68 HNRNPH1 DCP2 MRPL34 PRPF4 MSI2 LARP4B DHX38 FTSJ3 PATL2 DAP3 ADAR RPL28 EIF1 MRPL18 RPL5 DHX15 RPS8 RPL7A RPL29 RSL1D1 SYF2 SNRPC WDR37 RPL23 MRPS9 PRPF8 MFAP1 RPL36 POP5 DKC1 MRPL13 MRPL32
	GOCC_RIBOSOMAL_SUBUNIT	2.16899e-07	0.00010422	0.690132	0.439186	2.0724	124	RPL17 RPS26 RPL7 RPL6 MRPL46 RPL15 RPS4X RPS27 MRPL3 RPL30 DDX3X RPS6 MRPS21 RPL27 MRPL51 MRPS33 MRPL50 RPL13A RPL35 RPL27A RPL10 RPS29 RPL34 MRPS22 RPL10A MRPS15 RPL22 RPL23A RPL9 RPL26L1 RPL19 RPS4Y1 MRPL22 RPS7 RPS17 RPL18A MRPL34 DAP3 RPL28 MRPL18 RPL5 RPS8 RPL7A RPL29 RPL23 MRPS9 RPL36 MRPL13 MRPL32 MRPL14 NSUN3 RPLP0
	GOCC_MITOCHONDRIAL_PROTEIN_CONTAINING_COMPLEX	7.40086e-07	0.000237074	0.659444	0.411009	1.98111	137	NDUFB6 NDUFA12 UQCRH NDUFA1 NDUFS5 MRPL46 MRPL3 COX7C MRPS21 MRPL51 MRPS33 MRPL50 MCCC1 IMMT TIMM23 TOMM5 MRPS22 NDUFB5 UQCRQ MRPS15 NDUFB2 TOMM6 NDUFA6 PDHB BCS1L DBT HSPA9 MRPL22 GRPEL1 NDUFA2 MRPL34 SDHB DAP3 NDUFA4 MRPL18 ROMO1 NDUFA8 UQCRFS1 MRPS9 MRPL13 MRPL32 MRPL14 UQCRHL NSUN3
	GOCC_MITOCHONDRION	4.35682e-06	0.000752714	0.610527	0.243333	1.43518	790	MYOM2 NDUFB6 NDUFA12 UQCRH PARK7 DYNLT1 E2F1 MTHFS MMADHC NDUFA1 VAMP1 NUDT2 NDUFS5 ANXA1 FEZ1 CASP4 SH3GLB1 MRPL46 PYROXD2 NME1 AP3B1 SGK1 UBB MRPL3 SLC25A5 MTOR SOD2 RAF1 COX7C MRPS21 REXO2 FLVCR1 TMEM70 DNAJA1 CPNE3 PTRH2 MRPL51 COX6B1 BOLA3 APEX1 MRPS33 COX16 MRPL50 GHITM MCCC1 NT5M BCL2 SECISBP2 LIG1 PTS PARP9 IMMT PPP2R2B ACSM3 HIGD1A TIMM23 ETFA DYNLL1 HAX1 VDAC3 NIPSNAP1 TOMM5 ZDHHC8 ADHFE1 GLS AKAP8 MRPS22 TMEM126A ACSL1 ARGLU1 PISD DIP2A NDUFB5 SCO1 UQCRQ MRPS15 NDUFB2 HSPA1A AKT1 COX7B SLC22A4 OGT TOMM6 COQ2 MAP1LC3B TMEM126B GLOD4 ACAD10 NDUFA6 PDHB BCS1L GPAA1 HIBADH FBXW7 ARL2BP ACAD8 CLIC1 MAPK1 PSMB4 SNCA DBT CISD1 MAP2K1 NSUN2 ABHD5 BRD8 HSPA9 NGDN MRPL22 HSPA4 CDK5RAP1 GRPEL1 CCDC90B NDUFA2 COX6C UBA1 DHX30 FEN1 MRPL34 MAP2K2 TRAF3IP3 JTB SDHB KYNU TAZ DAP3 NDUFA4 PTPMT1 TYMS ECHDC2 MRPL18 C1QBP ROMO1 BID PARL ZMIZ2 NDUFA8 CLYBL YRDC SRI NME6 STAP1 USP48 ATPAF1 NDUFAF3 UQCRFS1 CYB5B TRAK2 TMEM8B SHC1 HK2 NGRN NNT MRPS9 NOD2 FECH PTPN1 CHCHD2 RNASET2 NCSTN GTPBP3 MRPL13 MRPL32 NIF3L1 SLC25A29 CA5B MRPL14 PEX11B UQCRHL TP53BP2 GNPAT AMACR LPIN1 GRAMD4 PCK2 TICAM1 NSUN3 ZNF217 LETMD1 ACAT2 CASP1 TMEM135 SMCP TNFRSF1A NOL7 BTD COQ10B HSCB RNF185 ACADVL SUOX BECN1 TMEM71 ZFYVE1 COQ5 DNM1L GNRH1 COX7A2L TEX10 ALKBH1 GABARAPL1 GSTK1 PRKCD CS GIT1 CAPRIN2 TOMM7 CIAPIN1 DEGS1 PPP3CA PDK3 GLRX5 MRPS27 CHCHD7 SLC25A3 PCCA COQ9 PTEN MRPS6 DNAJA3 ECI2 EARS2 SLC25A20 SLC9A1 IDH1 CPT2 TFDP1 ACADM RPS27A
	GOCC_INNER_MITOCHONDRIAL_MEMBRANE_PROTEIN_COMPLEX	7.25062e-06	0.000922239	0.610527	0.536671	2.16456	54	NDUFB6 NDUFA12 UQCRH NDUFA1 NDUFS5 COX7C IMMT TIMM23 NDUFB5 UQCRQ NDUFB2 NDUFA6 BCS1L HSPA9 GRPEL1 NDUFA2 SDHB NDUFA4 ROMO1 NDUFA8 UQCRFS1
	GOCC_RESPIRASOME	1.16573e-05	0.00122235	0.593325	0.564725	2.15958	44	NDUFB6 NDUFA12 UQCRH NDUFA1 NDUFS5 COX7C COX6B1 HIGD1A NDUFB5 UQCRQ NDUFB2 COX7B NDUFA6 BCS1L NDUFA2 SDHB NDUFA4 NDUFA8 UQCRFS1 NNT UQCRHL
	GOCC_SUPRAMOLECULAR_COMPLEX	1.27195e-05	0.00122235	0.593325	0.266845	1.50421	489	MYOM2 LSM3 MACF1 IDO1 AIF1 DYNLT1 ASPM TPT1 ANXA1 FEZ1 TNNC2 RPL6 ACTB NME1 TSC1 PUM1 RPL15 RPS4X SERPINB1 TPR CLASP1 SNRPG CALM2 IQGAP1 MYH9 PABPC1L PSMC2 KRT1 DDX3X RPS6 CAB39 SARNP PAN3 PQBP1 HENMT1 HELZ KAT2B PSMA6 PUM2 PHF2 STAU1 CDC42 NIN NDEL1 CFDP1 PNN RASSF1 CKAP5 SIN3A LTBP4 NUP107 PAFAH1B1 CASC3 MID1IP1 SNRPB2 DYNLL1 HAX1 ZC3H12A RASSF2 CCT8 TP53BP1 ZFP36 TUBGCP6 XPO1 APOBEC3G SCO1 KRT73 MAP1LC3B LSM1 FBN2 CNOT8 EFHC2 FXR1 SNCA IFFO1 NSUN2 MYO5A HSPH1 LMNB2 NARF DHX30 DYNLRB1 PCBP1 DCP2 DCTN3 DUSP22 MAP2K2 LARP4B POLB CENPT NUP37 SS18L1 PATL2 MYBPH MAPRE2 PPP2R5A CORO1B KIF21B RPL28 PCNT GLRX3 LRWD1 FLNB AHCTF1 SRI FKBP1A KIF13B NFKBIZ RAC1 TTL RGS14 TTLL4 PKP2 NEFH MFAP1 DAG1 SVIL DCP1A CDK5RAP3 RAC2 PALLD PSMA4 AHNAK MAPRE1 RBM4 KRT72 RPLP0 NXF1 MIS18BP1 UPF1 KIFAP3
	GOCC_CATALYTIC_COMPLEX	1.80029e-05	0.0015728	0.57561	0.236813	1.39082	786	LSM3 NDUFB6 NDUFA12 UQCRH PSMC6 DYNLT1 NOP10 NDUFA1 PSMA3 KLHL3 NDUFS5 PFKP CREBBP ACTB BAZ1A SEC11A CCND2 SMARCC1 TPR DAD1 FBXL5 PDCD6 SNRPG CALM2 PSMC2 DDX5 DPM1 CAB39 SLU7 GNG11 FBXO11 ORMDL1 KAT2B OSTC PSMA6 EXOSC1 MCCC1 ATG3 SRRM2 CWC27 SPTLC1 UBE3A PSMB9 MIB2 HNRNPA2B1 SPCS1 PNN PSMB5 POLR2L YEATS2 SIN3A PHC2 POLE PPP2R2B COMMD1 PAFAH1B1 CASC3 EP400 GRHPR ZFC3H1 GTF2B SRSF1 POLR1C SNRPB2 DYNLL1 PRPSAP1 TRPC4AP POLR3K NVL ZFP36 RNF7 NCOA6 SKP2 SNRPD2 ANAPC13 DERL1 NDUFB5 RCOR3 UQCRQ GNA13 GMPR2 ENC1 NDUFB2 OGT ASH2L ARID1A ANAPC4 YPEL5 NDUFA6 PDHB BCS1L SNRNP40 GPAA1 DPM3 BCCIP FBXW7 MCM3 GNB5 PRKAR1A PSMB4 PIGY RMND5A DBT GTF2E2 EXOSC3 RABGGTB TAF8 MAEA BRD8 MED7 NDUFA2 GOLGA7 NSMCE4A DYNLRB1 CUL1 HNRNPH1 ZNFX1 MSL1 POLE4 CLNS1A GNAS SAP130 UBQLN1 SDHB PSMB6 RPRD2 DHX38 NAA20 FBXL13 KCTD5 WTAP SS18L1 TMEM30A DERL2 PPP2R5A NDUFA4 PRPSAP2 SOCS2 NDUFA8 MKLN1 UBE2A EZH2 POLR3GL PSMD1 HSD17B12 TBPL1 TBP CAND1 UQCRFS1 CYB5B ERH INO80C SYF2 ILVBL BRPF3 PRPF8 PRKAG1 MED10 ORMDL3 POP5 DKC1 CBX7 POLR2C SKP1 RFC1 NCF4 PRPF6 ABCA2 UQCRHL PSMA4 FBXO2 UBR3 TICAM1 ZNF217 ACTR6 FBXO38 RERE BRMS1L PSMD4 CBX4 GNB1 UBE2J2 CWC25 INO80 ANKIB1 FBXO32 BECN1 TADA2B FAM8A1 RPP38 TEX10 PRKAA1 DDX23 ACTR5 PRMT5 FBXO33 CCNJL RNF19B RNF14 HNRNPM SF3B2 DDA1 UBE4A PPP3CB UBAP2L PPP3CA FBXL12 HMGXB4 FRG1 SHOC2 DCAF15
	GOCC_CYTOSOLIC_LARGE_RIBOSOMAL_SUBUNIT	2.72808e-05	0.00201668	0.57561	0.562005	2.12498	40	RPL17 RPL7 RPL6 RPL15 RPL30 RPL27 RPL13A RPL35 RPL27A RPL10 RPL34 RPL10A RPL22 RPL23A RPL9 RPL26L1 RPL19 RPL18A RPL28 RPL5 RPL7A RPL29 RPL23 RPL36
	GOCC_FICOLIN_1_RICH_GRANULE_LUMEN	4.30354e-05	0.00295407	0.557332	0.422379	1.88048	86	PPIA DYNLT1 CSTB QPCT PSMC2 KRT1 DDX3X CAB39 MMP9 COMMD3 APAF1 SRP14 FTH1 MVP ALOX5 TIMP2 CCT8 ILF2 HSPA8 HSPA1A YPEL5 MAPK1 GYG1 OSTF1 FGL2
	GOCC_POLE_PLASM	0.000165907	0.0106291	0.518848	0.884683	2.05113	7	SNRPG DDX3X HENMT1 HELZ
	GOCC_ROUGH_ENDOPLASMIC_RETICULUM_MEMBRANE	0.000332327	0.0187862	0.498493	0.655963	2.05211	18	RPS26 SEC61G RPL27 SRP9 SEC61B RP9 RPS29 ZC3H12A UBA1 PLOD2 GNRH1
	GOCC_RIBONUCLEOPROTEIN_GRANULE	0.000438436	0.0220204	0.498493	0.339745	1.64678	143	LSM3 RPL6 ACTB PUM1 RPS4X SERPINB1 SNRPG IQGAP1 PABPC1L PSMC2 DDX3X RPS6 SARNP PAN3 PQBP1 HENMT1 HELZ PSMA6 PUM2 STAU1 CDC42 CASC3 SNRPB2 HAX1 ZC3H12A ZFP36 APOBEC3G LSM1 CNOT8 FXR1 NSUN2 DHX30 PCBP1 DCP2 LARP4B PATL2 RPL28 NFKBIZ RAC1 DCP1A PSMA4 RBM4 RPLP0 NXF1 UPF1 GIGYF2 PATL1 UBAP2L UPF2 NCL OGFOD1 DDX19B PAN2 TOP1 MBNL1 VCP KPNB1
	GOCC_TRANSPORTER_COMPLEX	0.000458282	0.0220204	0.498493	-0.444405	-1.77241	74	TTYH1 CNTNAP2 KCNA3 KCNMB4 CHRNA2 ATP1A3 SCN5A LRRC26 CTTN KCNIP3 ATP10A CACHD1 SCN7A PDE4B CACNA1S CACNA1D ATP1B3 CACNA1H CLIC4 CCDC51 ATP1B1 ATP1B2 KCND3 SESTD1 ORAI1
	GOCC_POTASSIUM_CHANNEL_COMPLEX	0.000447589	0.0220204	0.498493	-0.656854	-1.95034	19	CNTNAP2 KCNA3 KCNMB4 LRRC26 CTTN KCNIP3 CCDC51 KCND3
	GOCC_CENTROSOME	0.000524135	0.0228952	0.477271	0.280606	1.49315	271	E2F1 RPGR PPP2R3C FEZ1 PHAX FLII DYSF CETN2 NME1 CLASP1 CALM2 IFT20 DDX3X RILPL1 KAT2B APEX1 CDC42 NIN IQCB1 NDEL1 UPF3B PCM1 PSMB5 CIR1 CKAP5 VPS4B PAFAH1B1 SMAD4 RABL2B DYNLL1 CCDC14 CCT8 TUBGCP6 CEP78 HSPA1A YPEL5 GPAA1 BCCIP ZFYVE26 MCM3 PRKAR1A ARL2BP LIMK2 RPS7 TMEM63A SPAG9 DYNLRB1 DCTN3 JTB TRIP4 RBM39 RAPGEF6 RBBP6 PPP2R5A ATP6V1D PCNT CEP152 CCDC88C CCDC77 IL4R ALMS1 RGS14 HK2 HMBOX1 FLOT1 TAF1D MFAP1 CEP192 CDK5RAP3 CCDC92 UBR4 SKP1
	GOCC_MRNA_CLEAVAGE_FACTOR_COMPLEX	0.00187798	0.060158	0.45506	-0.672591	-1.84369	15	NUDT21 CSNK1A1 SYMPK PIP5K1A PCF11 SCAF8 CSTF2T
	GOCC_SIGNAL_RECOGNITION_PARTICLE	0.00428613	0.105359	0.407018	0.825329	1.8245	6	SRP54 SRP14 SRP9 SRP19 SRP68
	GOCC_CENTRIOLE	0.0045563	0.105359	0.407018	0.418338	1.64809	50	CETN2 HERC2 IFT20 RILPL1 NIN IQCB1 PCM1 RABL2B CEP78 HSPA1A BCCIP PCNT CEP152 CBY1 ALMS1 CEP192 CCDC92
	GOCC_CELL_SUBSTRATE_JUNCTION	0.00477268	0.105359	0.407018	0.26343	1.3772	253	PPIA RPL7 ANXA1 MPZL1 RPL6 FLII ACTB RPS4X CLASP1 RPL30 IQGAP1 MYH9 CD9 RPL27 LPP REXO2 IGF2R CPNE3 LAMTOR3 CDC42 RPL13A ITGB7 PTK2 RPS29 APBB1IP RPL10A HSPA8 GNA13 HSPA1A SCARB2 RPL22 ADAM9 RPL9 RPL19 MAPK1 MAP2K1 CAV1 HSPA9 ITGB2 RPS7 ARHGEF7 RPS17 SRP68 MAP2K2 KLF11 PACSIN2 MAPRE2 NUMB CORO1B RPL5 RPS8 FLNB ANXA5 RPL7A ZFYVE21 RAC1 B2M RPL23 FLOT1 DAG1 SVIL NCSTN ARPC5L RAC2 PALLD HSP90B1 AHNAK MAPRE1 ITGA11 RPLP0
	GOCC_TRANSCRIPTION_REPRESSOR_COMPLEX	0.00457117	0.105359	0.407018	-0.449769	-1.6523	50	MTA3 CHD4 ELANE ZBTB16 CSNK2A1 LIN52 DR1 CHD3 GATA1 SP3 TBX18 ZBTB7A ARID4A SKI RBPJ ZNF350 MBD3 HDGF
	GOCC_INTRINSIC_COMPONENT_OF_POSTSYNAPTIC_MEMBRANE	0.00481836	0.105359	0.407018	-0.576154	-1.74414	21	ADRA2C CLSTN3 KCNA3 GRM2 SLITRK1 ADORA1 SLC6A9 KCND3
	GOCC_GOLGI_LUMEN	0.00558366	0.119242	0.407018	-0.577248	-1.73427	20	MUC6 FGF23 SDC3 WNT5B PDGFA AGRN MUC1 GAS6 NCAN
	GOCC_MYOSIN_COMPLEX	0.0071723	0.140665	0.407018	0.645967	1.85701	13	MYL12B MYH9 MYL6 MYO9A MYL12A MYO5A MYO1F
	GOCC_NUCLEAR_ENVELOPE_LUMEN	0.00778154	0.145159	0.407018	0.804478	1.77841	6	SORL1 IGF2R ALOX5
	GOCC_TRANSCRIPTION_ELONGATION_FACTOR_COMPLEX	0.00779871	0.145159	0.407018	-0.526314	-1.66049	26	CCNT2 RTF1 MLLT3 AFF1 AFF4 CDK12 AFF3 CCNT1
	GOCC_RNA_POLYMERASE_II_TRANSCRIPTION_REPRESSOR_COMPLEX	0.00874526	0.15857	0.38073	-0.826803	-1.64195	5	LIN52 DR1 TBX18
	GOCC_SPERM_ANNULUS	0.00915803	0.160016	0.38073	-0.99568	-1.32377	1	DDX6
	GOCC_PROTEASOME_CORE_COMPLEX	0.0094785	0.162582	0.38073	0.602836	1.80175	15	PSMA3 PSMA6 PSMB9 PSMB5 PSMB4 PSMB6 PSMA4 PSMB8 PSMB2
	GOCC_CYTOSOLIC_PROTEASOME_COMPLEX	0.00984966	0.163199	0.38073	0.99532	1.32238	1	PSMC6
	GOCC_EXTRINSIC_COMPONENT_OF_PRESYNAPTIC_MEMBRANE	0.0102808	0.163394	0.38073	0.906702	1.59541	3	PICALM PHB
	GOCC_METHYLOSOME	0.0106214	0.164632	0.38073	0.689428	1.73494	9	SNRPG SNRPD2 CLNS1A ERH PRMT5
	GOCC_MYOSIN_FILAMENT	0.0115845	0.173948	0.38073	0.795461	1.65946	5	MYOM2 MYH9 MYBPH
	GOCC_MAIN_AXON	0.012062	0.178332	0.38073	-0.597718	-1.70312	17	SPTBN1 CNTNAP2 TIAM1 ANK3 ADORA1 MBP GJC2 MAG TNFRSF1B BIN1 CD40
	GOCC_DENSE_BODY	0.0134686	0.187853	0.38073	0.899754	1.58319	3	ACTB SND1
	GOCC_TERTIARY_GRANULE	0.0132308	0.187853	0.38073	0.307832	1.41311	102	FOLR3 ITGAX VAMP1 CSTB QPCT COPB1 MMP9 LAMTOR3 TSPAN14 LAMP2 FTH1 TIMP2 DYNLL1 CD47 ILF2 YPEL5 CAMP CD53 ITGB2 TMEM63A GOLGA7 CD33 CD300A CD93 CEACAM8 ADAM8 RAC1 B2M ATP6AP2 UBR4 CANT1 SIRPA LTA4H MGAM SPTAN1 ENPP4
	GOCC_INNER_ACROSOMAL_MEMBRANE	0.0134879	0.187853	0.38073	-0.963773	-1.48112	2	CD46
	GOCC_STEREOCILIA_COUPLING_LINK	0.0142864	0.19337	0.38073	-0.993161	-1.32042	1	VEZT
	GOCC_MCM_COMPLEX	0.0152029	0.200137	0.38073	0.847269	1.63573	4	MCM3 MCM6 MCM7 MCMBP
	GOCC_AUTOPHAGOSOME_MEMBRANE	0.017819	0.21676	0.352488	0.493592	1.65569	24	GABARAPL2 SH3GLB1 LAMP2 MAP1LC3B TM9SF1 ATP6AP2 TECPR1 ATG16L1 GABARAPL1 WIPI1 ENTPD4
	GOCC_CYTOPLASMIC_DYNEIN_COMPLEX	0.0188306	0.226203	0.352488	0.642535	1.68346	10	DYNLT1 TPR DYNLL1 DYNLRB1
	GOCC_COPI_VESICLE_COAT	0.0204967	0.240211	0.352488	0.708257	1.7171	8	COPB1 SCYL1 COPA COPG2
	GOCC_ENDOCYTIC_VESICLE	0.0269989	0.270194	0.352488	0.266278	1.3173	161	GNLY DYSF WLS UBB MTOR CD9 APPL2 IGF2R CAMK2G PICALM LAMP2 HLA-DRA CDC42 MTSS1 RAB11FIP1 HLA-F HLA-DQB1 RAB31 SCARB2 RAB22A ATP6V0E1 CAV1 HSPH1 HLA-DPA1 RILP RAPGEF6 ADAM8 LDLR SNX3 B2M AP2B1 NOD2 CTLA4 RAC2 NCF4 HSP90B1 RAPGEF1 VAMP3 ANXA3 BECN1 RAPGEF2 RIN3 AP2S1 RAB5C STX8
	GOCC_TROPONIN_COMPLEX	0.0264457	0.270194	0.352488	0.988001	1.31266	1	TNNC2
	GOCC_PHOTORECEPTOR_CONNECTING_CILIUM	0.0279197	0.271072	0.352488	0.59104	1.69911	13	RPGRIP1 CETN2 IFT20 IQCB1
	GOCC_DENSE_CORE_GRANULE	0.0281737	0.271072	0.352488	-0.656093	-1.58457	9	SYT5 VPS13C SLC6A9 CADPS
	GOCC_AXOLEMMA	0.0290382	0.271205	0.352488	-0.839867	-1.56153	4	SPTBN1 CNTNAP2 ADORA1
	GOCC_SIDE_OF_MEMBRANE	0.0345015	0.294463	0.321776	0.23777	1.25419	243	FOLR3 RPS26 CX3CR1 CSF3R ANXA1 TLR8 TGFBR2 CLEC2D ITGAE IQGAP1 MYH9 RPL27 DNAJA1 GNG11 HLA-DRA TMEM123 CYTH1 MR1 PTK2 ACP1 RPS29 HLA-F IL5RA LITAF HLA-DQB1 HSPA8 GNA13 AKT1 CD3D ADAM9 GNB5 CISD1 IL7R CD8A ITGB2 HLA-DPA1 CD33 SPPL2A MAP2K2 GNAS CANX BTN3A1 LDLR FKBP1A SLC38A1 SERPINE2 RAC1 CD24 B2M FLOT1 CTLA4 PTPN1 DAG1 ATP6AP2
	GOCC_INTRINSIC_COMPONENT_OF_MITOCHONDRIAL_OUTER_MEMBRANE	0.0352375	0.294463	0.321776	-0.588239	-1.55726	13	MFN2 RHOT1 FIS1 CPT1A
	GOCC_THO_COMPLEX	0.0375038	0.300343	0.321776	0.74473	1.55363	5	THOC7 THOC1
	GOCC_DENTATE_GYRUS_MOSSY_FIBER	0.0405462	0.30681	0.321776	-0.979602	-1.30239	1	SLC30A3
	GOCC_CYTOLYTIC_GRANULE	0.0453053	0.322507	0.321776	0.788693	1.52265	4	GNLY PRF1 RNF19B STXBP2

### Sheet: HT12_GOMF
	pathway	pval	padj	log2err	ES	NES	size	leadingEdge
	GOMF_STRUCTURAL_CONSTITUENT_OF_RIBOSOME	9.49255e-09	7.85509e-06	0.74774	0.485915	2.26371	109	RPL17 RPS26 RPL7 RPL6 MRPL46 RPL15 RPS4X RPS27 MRPL3 RPL30 RPS6 MRPS21 RPL27 MRPL51 MRPS33 RPL13A RPL35 RPL27A RPL10 RPS29 RPL34 MRPS22 RPL10A MRPS15 RPL22 RPL23A RPL9 RPL26L1 RPL19 RPS4Y1 MRPL22 RPS7 RPS17 RPL18A MRPL34 DAP3 RPL28 MRPL18 RPL5 RPS8 RPL7A RPL29 RPL23 MRPS9 RPL36 MRPL13 MRPL32 MRPL14
	GOMF_RNA_BINDING	9.22281e-09	7.85509e-06	0.74774	0.257416	1.52195	961	EEF1B2 LSM3 RPL17 MACF1 RPS26 PPIA PARK7 NSA2 DIDO1 ZCCHC17 RPGR NOP10 RPL7 EIF3M RBPMS2 CSTB TPT1 CCDC59 ANXA1 RPL6 THOC7 PHAX RTN4 SRP54 TLR8 RBM47 NME1 PUM1 RPL15 RPS4X CELF2 TPR RPS27 NOP58 PAIP2 MRPL3 RPL30 SLC25A5 SNRPG MYH9 PABPC1L DDX5 DDX3X RPS6 COPS5 MRPS21 RPL27 SARNP SLU7 EIF4G2 EIF3L BTF3 PAN3 CPNE3 HENMT1 HELZ PSMA6 SRP14 SUGP2 APEX1 SSB PUM2 EXOSC1 CRKL STAU1 SRRM2 NUSAP1 SRP9 RPL13A RPL35 RNPC3 RPL27A UPF3B NSUN7 LLPH SEC61B SECISBP2 HNRNPA2B1 PNN RPL10 GSPT2 SIN3A IMMT SRPK1 EMG1 RBM18 CASC3 ZRANB2 RP9 SRSF1 SNRPB2 LUC7L ZC3H12A DHX40 RPL34 CNBP SRSF7 NVL ILF2 ZFP36 SAFB AKAP8 ALG13 XPO1 SNRPD2 RPL10A APOBEC3G SUPT16H PURB HSPA8 HNRNPAB MRPS15 MTDH HSPA1A SNRNP70 CSTF3 SRSF2 SRSF4 RPL22 RPL23A LSM1 SNRNP40 BCCIP RPL9 RPL26L1 RPL19 CNOT8 RPS4Y1 FXR1 EBNA1BP2 UTP6 RBM6 GTF2E2 USO1 EXOSC3 NSUN2 MYO5A RBM17 NAT10 HSPA9 BCLAF1 NGDN EIF3F MIR223 MPHOSPH10 MRPL22 RPS7 RPS17 SRP19 UNC50 RRP36 TRIM56 UBA1 SCAF11 DHX30 RPL18A SRP68 PCBP1 HNRNPH1 DCP2 ZNFX1 CLNS1A SPEN MBNL3 PRPF4 CANX MSI2 PRDX1 THOC1 SRSF9 EIF2S3 LARP4B DHX38 YTHDF3 FTSJ3 PATL2 RBM39 ZC3H4 RBM34 DAP3 RBBP6 KHDRBS1 TYMS ADAR RPL28 HBP1 EIF1 MRPL18 C1QBP UBR5 RPL5 GLRX3 DUSP11 DHX15 RPS8 FLNB YRDC RPL7A EZH2 RPL29 STAT3 ERH HMGB2 ABCF1 RSL1D1 SYF2 MANF NGRN SNRPC RSRC2 RPL23 MRPS9 PRPF8 PTPN1 ANKRD17 MFAP1 S100A4 RPL36 POP5 RNASET2 WDR75 DCP1A DKC1 MRPL13 MRPL32 JUN MRPL14 SRSF5 ARID5A PRPF6 HSP90B1 CHERP DDX24 AHNAK MAPRE1 BMS1 NSUN3 RBM4 PRPF3 ADK RPLP0 NXF1 RBM23 PSMD4 RBM4B CBX4 UPF1 NOL7
	GOMF_RECEPTOR_REGULATOR_ACTIVITY	2.8698e-05	0.0119497	0.57561	-0.43682	-1.90096	105	ARTN CLEC12A SEMA6B IL18BP CCL8 IL32 CCL15 SPINT3 LGALS3 BDNF CXCL14 TYMP IGF2 LY6E FGF23 LTA GUCA2A WNT5B IL1RN CLCF1 PDGFA NAMPT GDF11 CLEC11A BMP3 LILRB4 LIF ENHO IL15 GPI IL16 GAS6 LTB ZP3 HDGF CXCL1 PDGFC CXCL10
	GOMF_ELECTRON_TRANSFER_ACTIVITY	4.38963e-05	0.0129142	0.557332	0.482611	1.99599	58	NDUFB6 NDUFA12 IDO1 UQCRH NDUFA1 NDUFS5 COX7C COX6B1 ETFA GLRX NDUFB5 UQCRQ NDUFB2 COX7B NDUFA6 NDUFA2 COX6C SDHB NDUFA4 NDUFA8 UQCRFS1 CYB5B UQCRHL COX7A2L PHGDH CIAPIN1 DEGS1 AKR1B1 NDUFB8 NDUFB4 ETFDH
	GOMF_G_PROTEIN_COUPLED_RECEPTOR_ACTIVITY	4.68189e-05	0.0129142	0.557332	-0.441051	-1.9167	103	ADRA2C S1PR1 TPRA1 GPR161 GPR65 CYSLTR1 GPBAR1 GPR153 OR2A4 PTGER2 GPR3 LTB4R OR52B6 TAAR8 OR51D1 FPR2 ADRA2A CXCR4 GRM2 BDKRB1 ADORA1 FZD7 GPR146 GPR143 FZD2 P2RY13
	GOMF_7S_RNA_BINDING	0.000842348	0.174261	0.477271	0.815814	1.92026	7	SRP54 SRP14 SRP9 SRP19 SRP68
	GOMF_ANNEALING_ACTIVITY	0.00212922	0.180632	0.431708	0.787343	1.85325	7	ANXA1 DDX3X FXR1
	GOMF_MHC_CLASS_I_RECEPTOR_ACTIVITY	0.00208785	0.180632	0.431708	0.857069	1.81646	5	CD160 KLRF1 MR1
	GOMF_MRF_BINDING	0.00125893	0.180632	0.45506	0.955335	1.70479	3	CREBBP BHLHE40 KDM1A
	GOMF_SMALL_PROTEIN_ACTIVATING_ENZYME_BINDING	0.00133581	0.180632	0.45506	0.954551	1.70339	3	PARK7 UBE2I
	GOMF_ENDOPEPTIDASE_ACTIVITY	0.00192799	0.180632	0.45506	0.3221	1.5624	125	CLC MBTPS1 GZMA PSMA3 CASP4 CASP3 SEC11A GZMK USP42 COPS5 CPNE1 MMP9 PSMA6 SENP2 PSMB9 YBEY PSMB5 USP16 MMP25 GPAA1 ADAM9 PSMB4 ADAM19 USP9X SPPL2A PSMB6 PARL ADAM8 CTSK USP48 PSMD1 NCSTN CTSW PSMA4 CAPN12 CASP1
	GOMF_CADHERIN_BINDING	0.00159895	0.180632	0.45506	0.292054	1.51027	192	MACF1 RPS26 PARK7 LDHA ANXA1 PFKP RPL6 RTN4 SH3GLB1 RPL15 IQGAP1 MYH9 DDX3X EIF4G2 PICALM CRKL CKAP5 SCYL1 RPL34 CCT8 ARGLU1 HSPA8 HSPA1A RPL23A GLOD4 CLIC1 USO1 PCBP1 ABI1 TAGLN2 PSMB6 PRDX1 EIF2S3 PACSIN2 NUMB CORO1B FLNB RPL7A PAICS RPL29 CCS GOLGA3 RSL1D1 PKP2 PTPN1 CTNNAL1 PLIN3 SWAP70 PAK2 AHNAK MAPRE1 RAB1A CHMP5 GIGYF2 AHSA1 CBL SPTAN1 PTPRJ PKP4 CTNNA1 CNN3 RANBP1 PDXDC1
	GOMF_DNA_BINDING_TRANSCRIPTION_FACTOR_ACTIVITY	0.0011225	0.180632	0.45506	-0.277474	-1.41523	474	NFX1 SP110 ZNF654 ZNF580 IRF3 HIVEP3 SP140 HOXD3 NR1D1 TEF PAX9 ZNF169 ZNF148 PKNOX1 ZNF676 NFIA ARNT NACC1 CREB1 ZNF138 USF1 MYC MXI1 NR3C1 ZBTB16 IRF5 FOS ZNF358 PURA KCNIP3 IKZF5 HIF1A ZBTB6 KLF12 ZNF280C SP100 POU5F1 ZNF641 ZNF668 ZNF775 FOSB NR2E1 RORA ZNF213 ATF5 GATA1 TGIF1 HOXB6 NR2F6 SREBF2 ZNF557 MAX HOXB2 SP3 IRX6 CSRNP1 USF2 FOXO3 MEF2C GRHL1 GABPA HOXC10 ZNF444 BCL11A ZNF280D ADNP FOXP1 ZNF689 ZNF716 ZNF33B TBX18 ZBTB7A IKZF2 ZIK1 ZNF585A ZNF777 ZNF12 CC2D1A IRX1 ZNF644 PBX1 ZNF14 TCFL5 PLAG1 ZBTB40 AFF3 SKI ZNF197 HES4 ZNF16 HOXC4 NFIX FOXM1 TCF4 NR1H3 E2F2 RBPJ ZNF350 ZNF432 ZSCAN2 KLF1 RORC TBX22 ZBTB43 ZFP14 NFE2L2 ATMIN TFB2M ZNF784 TFB1M ZNF683 KLF4 HSF2 JDP2 ZNF879 ZEB2 IKZF3 RFXANK PURG TCF7 CLOCK ZNF836 ZNF524 ZNF30 ZNF140 FOXK1 YY1 ZNF317 POU6F1 CUX1 ZBTB22 NFIC ZNF589 AHR TCF12 SCRT1 NR1I2 ZNF3 ZNF559 NR2C1 ZNF408 ZNF655 ENO1 ZNF669 FERD3L
	GOMF_CATION_CHANNEL_ACTIVITY	0.00222026	0.180632	0.431708	-0.43051	-1.69528	66	KCNA3 KCNMB4 KCNJ10 CHRNA2 P2RX2 TMEM63B AQP1 SCN5A TMEM38B LRRC26 ATP6V0C KCNIP3 CACHD1 SCN7A CACNA1S CACNA1D CACNA1H CCDC51 MCOLN1 KCND3 SLC24A4 ORAI1
	GOMF_PROTEIN_ARGININE_OMEGA_N_ASYMMETRIC_METHYLTRANSFERASE_ACTIVITY	0.001832	0.180632	0.45506	-0.929427	-1.71908	4	PRMT2 PRMT6 CARM1
	GOMF_GLYCEROPHOSPHOLIPID_FLIPPASE_ACTIVITY	0.00162243	0.180632	0.45506	-0.84395	-1.81219	6	ATP11C ABCB1 ATP8A2 ATP10A ATP8B2
	GOMF_CYCLOSPORIN_A_BINDING	0.00258299	0.187209	0.431708	0.734366	1.91869	10	PPIA NKTR PPIH PPIAL4G PPP3CA
	GOMF_UNFOLDED_PROTEIN_BINDING	0.0026017	0.187209	0.431708	0.39203	1.63628	62	PPIA DNAJA1 ERLEC1 VBP1 PFDN1 NACA CCT8 HSPA8 HSPA1A HSPA9 GRPEL1 CANX TOR1A HSP90B1 DNAJA4 DNAJB11 TTC1 SERPINH1 CCT2 MKKS DNAJA3 DNAJB1 NAP1L4 SYVN1 SCAP TOMM20 HSPA7 HTRA2 TCP1 CCT6A
	GOMF_ADENYLATE_CYCLASE_ACTIVATOR_ACTIVITY	0.00296894	0.196544	0.431708	0.849561	1.80055	5	CALM2 RAF1 GNAS
	GOMF_CYTOSKELETAL_ANCHOR_ACTIVITY	0.00330604	0.200195	0.431708	-0.728347	-1.81906	10	BICD2 SDCBP ANK3 ABI2 GAS2L3
	GOMF_2_ACYLGLYCEROL_O_ACYLTRANSFERASE_ACTIVITY	0.00466448	0.241241	0.407018	-0.978645	-1.4902	2	LPGAT1
	GOMF_CALCIUM_ION_BINDING	0.00530878	0.264143	0.407018	0.263623	1.36389	205	MACF1 AIF1 TPT1 ANXA1 TNNC2 DYSF CETN2 MYL12B PDCD6 CALM2 IQGAP1 CPNE1 RASGRP4 GCA PRF1 NIN LTBP4 S100A12 NELL2 SELL MYL6 CABP5 PLCB1 LTBP3 MYL12A BNIP2 PLCH2 FBN2 EFHC2 SNCA SULF2 SUSD1 CELSR3 SDF4 CANX CD93 CALU ITPR3 ADAM8 ANXA5 SRI LDLR S100A4 DAG1 SWAP70 TPD52 HSP90B1 NOTCH1 ZZEF1 PLCB2 CANT1 CAPN12 P4HTM VCAN THBS3 ANXA3 IDS CALML4 LRP8 RAPGEF2 CBL SPTAN1 ITSN1 S100A9 PPP3CB PPP3CA
	GOMF_PHOSPHOFRUCTOKINASE_ACTIVITY	0.00766111	0.31505	0.407018	0.817005	1.73155	5	PFKP PFKFB3 PFKFB4 PFKM
	GOMF_RIBOSOMAL_LARGE_SUBUNIT_BINDING	0.00735796	0.31505	0.407018	-0.833979	-1.67467	5	LTN1 CPEB2
	GOMF_TRNA_GUANINE_METHYLTRANSFERASE_ACTIVITY	0.00773639	0.31505	0.407018	-0.782842	-1.68098	6	METTL1 TRMT1L
	GOMF_TRANSITION_METAL_ION_TRANSMEMBRANE_TRANSPORTER_ACTIVITY	0.00780487	0.31505	0.407018	-0.560138	-1.71349	21	TTYH1 SLC30A3 SLC39A7 SLC30A5 SLC25A37 SLC39A8 SLC39A13 MCOLN1 ATP7A
	GOMF_LIGASE_ACTIVITY_FORMING_CARBON_NITROGEN_BONDS	0.00990704	0.34871	0.38073	0.583434	1.7773	17	MTHFS MCCC1 CARNS1 GART ASNS PAICS TTL TTLL4 PFAS
	GOMF_OPIOID_RECEPTOR_BINDING	0.00945835	0.34871	0.38073	0.875784	1.70867	4	WLS PNOC GNAS
	GOMF_CHITIN_BINDING	0.00984341	0.34871	0.38073	-0.881689	-1.63079	4	FIBCD1 CTBS
	GOMF_SYNTAXIN_BINDING	0.00950646	0.34871	0.38073	-0.478131	-1.66809	36	STX16 SYT5 SYT3 LRRK2 SNAP23 PRRT2 SYPL1 HECTD3 VPS18 NAPA
	GOMF_HISTONE_METHYLTRANSFERASE_BINDING	0.009598	0.34871	0.38073	-0.742282	-1.66906	7	CBX3 LCOR
	GOMF_THREONINE_TYPE_ENDOPEPTIDASE_ACTIVITY	0.0127347	0.366417	0.38073	0.672776	1.75778	10	PSMB9 PSMB5 PSMB4 PSMB6 PSMA4 PSMB8 PSMB2
	GOMF_KINESIN_BINDING	0.0119974	0.366417	0.38073	0.515207	1.64976	21	ACTB SNCA SPAG9 TRAK2 NEFH TOR1A DCP1A KIFAP3 MAPK8IP3 LRP8
	GOMF_GUANYL_NUCLEOTIDE_EXCHANGE_FACTOR_ACTIVITY	0.0140314	0.366417	0.38073	0.315881	1.46277	100	EEF1B2 DOCK2 TAGAP RPGR HERC2 IQSEC1 DENND5A ELMO1 RASGRP4 LAMTOR3 DOCK10 CYTH1 SH2D3C DENND2D RALGPS1 DOCK11 VAV1 DOCK8 VAV3 ARHGEF7 RGL2 RAPGEF6 CCDC88C MADD RGL4 RAB3IP AKAP13 RAPGEF1 RAPGEF2 RAB3GAP2 ALS2 RALGPS2 RIN3 ITSN1 DENND3
	GOMF_ALPHA_2A_ADRENERGIC_RECEPTOR_BINDING	0.0138979	0.366417	0.38073	-0.99712	-1.32843	1	ADRA2C
	GOMF_N_ACETYLGALACTOSAMINE_4_O_SULFOTRANSFERASE_ACTIVITY	0.0117716	0.366417	0.38073	-0.962064	-1.46495	2	CHST13
	GOMF_PALMITOYL_PROTEIN_HYDROLASE_ACTIVITY	0.0132567	0.366417	0.38073	-0.892769	-1.52612	3	PPT2 PPT1
	GOMF_ADENYLYLTRANSFERASE_ACTIVITY	0.0122761	0.366417	0.38073	-0.637648	-1.67677	12	OAS1 MTPAP FICD PAPSS1 FLAD1 COASY
	GOMF_KINASE_BINDING	0.0156758	0.393082	0.352488	0.222094	1.23313	397	MYOM2 TOP2B PARK7 CD160 LDHA ITGAX DUSP12 E2F1 FEZ1 ACTB TGFBR2 CCND2 TPR DUSP1 STK39 TELO2 CALM2 MTOR IQGAP1 RAF1 RPS6 CAB39 TBC1D14 CPNE3 KAT2B IRS2 CDC42 NIN LRBA CIR1 PRKCB MVP NELL2 PTK2 TAX1BP1 ZFP36 OXSR1 AKT1 ELMO2 ADAM9 PRKAR1A MAPK1 CTBP2 PLEK RHOBTB3 CAV1 ITGB2 PPP1R12C SH2B3 TRIB2 TNFAIP3 RPS7 ARHGEF7 CDK5RAP1 SPAG9 DUSP22 ZBTB4 JTB UBQLN1 TRIP4 MAPRE2 RBBP6 PPP2R5A KHDRBS1 C1QBP DGKQ GLRX3 CEP152 SH2B1 STAP1 KIF13B BTG1 RAC1 CD24 STAT3 RGS14 SHC1 PKP2 NEFH NOD2 PRKAG1 PTPN1 CEP192 RNF41 CDK5RAP3 TOLLIP WNK1 RAC2 SRSF5 PAK2 MAPRE1 TICAM1 CASP1 MAPKAP1
	GOMF_PROTEIN_PHOSPHATASE_BINDING	0.016508	0.404335	0.352488	0.321354	1.43025	81	TBK1 AP3B1 IQGAP1 EIF2AK3 IGBP1 STAU1 IRS2 BCL2 MVP PTK2 AKT1 ANAPC4 CD33 STRN4 SNX3 STAT3 PTPN1 RPA2 PHACTR4 HSP90B1 ANKLE2 KIFAP3 SIRPA PPP3CB SHOC2 AKAP11 SLC9A1 MTMR4 ERBB2 VCP FOXO1 MTMR9
	GOMF_MHC_CLASS_I_PROTEIN_COMPLEX_BINDING	0.0177737	0.420221	0.352488	0.848122	1.6547	4	CD160 KLRD1 CD8A
	GOMF_DOLICHYL_DIPHOSPHOOLIGOSACCHARIDE_PROTEIN_GLYCOTRANSFERASE_ACTIVITY	0.0177209	0.420221	0.352488	0.877955	1.56671	3	OSTC RPN1
	GOMF_RETINOID_X_RECEPTOR_BINDING	0.0192261	0.43588	0.352488	0.665283	1.68776	9	TACC1 NCOA6 NSD1 ARID5A NR4A2 NCOA1 NCOR2
	GOMF_LACTATE_DEHYDROGENASE_ACTIVITY	0.0211094	0.436701	0.352488	0.993641	1.32214	1	LDHA
	GOMF_SUCCINATE_TRANSMEMBRANE_TRANSPORTER_ACTIVITY	0.0206601	0.436701	0.352488	-0.874216	-1.49441	3	SLC25A10 SLC25A11
	GOMF_AMMONIA_LYASE_ACTIVITY	0.0225261	0.460256	0.352488	-0.947318	-1.44249	2	SDSL HAL
	GOMF_GLYCERALDEHYDE_3_PHOSPHATE_DEHYDROGENASE_NADPLUS_NON_PHOSPHORYLATING_ACTIVITY	0.0265028	0.496314	0.352488	0.865307	1.54414	3	ALDH9A1 ALDH3A2 ALDH2
	GOMF_PROTEIN_CONTAINING_COMPLEX_BINDING	0.0267889	0.496314	0.352488	0.207119	1.18576	578	MYOM2 FCER1A MACF1 PPIA AIF1 PARK7 CD160 DOCK2 ITGAX SORL1 PFKP TNNC2 FLII SRP54 CASP3 CETN2 ACTB TGFBR2 NME1 TSC1 SMARCC1 TPR NOP58 HBE1 TELO2 MTOR IQGAP1 MYH9 DDX5 CD9 LGALS8 APPL2 RAF1 DDX3X MMP9 MS4A2 IGF2R PQBP1 APEX1 DSTN KLRD1 IRS2 HLA-DRA SRP9 NDEL1 HMGN1 SECISBP2 SPCS1 CIR1 CKAP5 VPS4B SIN3A LTBP4 MR1 ITGB7 PTK2 PAFAH1B1 SNRPB2 TIMP2 SMAD4 DYNLL1 ZC3H12A NVL ZFP36 CAPZA2 SNRPD2 DERL1 SUPT16H HSPA8 GNA13 WDR1 RPL23A ARID1A ADAM9 CRIPT CTBP2 SNCA MYO5A PPIH CD8A CAV1 TAGLN ITGB2 SRP19 CDK5RAP1 SRP68 GNAS CD93 YTHDF3 KCTD5 DERL2 KHDRBS1 NDUFA4 CORO1B STRN4 EIF1 C1QBP NDUFA8 CTSK LDLR EZH2 FKBP1A HSD17B12 RAC1 SHC1 AP2B1 PKP2 NEFH HMBOX1 NOD2 PTPN1 ARPC1A CTNNAL1 SVIL ARPC5L NUP54 JUN KLHL17
	GOMF_CONNEXIN_BINDING	0.028193	0.496314	0.352488	-0.940732	-1.43246	2	CNST
	GOMF_KERATIN_FILAMENT_BINDING	0.027343	0.496314	0.352488	-0.941558	-1.43372	2	EPPK1 SIRT1
	GOMF_CYCLIC_NUCLEOTIDE_PHOSPHODIESTERASE_ACTIVITY	0.0282846	0.496314	0.352488	-0.769632	-1.54546	5	PDE4B PDE5A PDE3B
	GOMF_SNRNP_BINDING	0.0293927	0.502094	0.352488	0.762952	1.61699	5	SNRPB2 SNRPD2 SNRPB
	GOMF_ACYL_COA_DEHYDROGENASE_ACTIVITY	0.0315047	0.516215	0.321776	0.680898	1.60269	7	ACAD10 ACAD8 ACADVL ACADM GCDH ACAD9 IVD
	GOMF_SPHINGOMYELIN_PHOSPHODIESTERASE_ACTIVITY	0.0352241	0.529963	0.321776	-0.850696	-1.4542	3	SMPD2 SMPD1 SMPD4
	GOMF_GLYCINE_TRANSMEMBRANE_TRANSPORTER_ACTIVITY	0.0374416	0.54356	0.321776	-0.818053	-1.51308	4	SLC38A5 SLC6A9 SLC25A38
	GOMF_SODIUM_INDEPENDENT_ORGANIC_ANION_TRANSMEMBRANE_TRANSPORTER_ACTIVITY	0.0386025	0.550751	0.321776	-0.814008	-1.5056	4	SLCO3A1
	GOMF_RRNA_ADENINE_METHYLTRANSFERASE_ACTIVITY	0.0542755	0.605918	0.321776	-0.793821	-1.46826	4	METTL16 TFB2M TFB1M

### Sheet: HT12_Hallmark
	pathway	pval	padj	log2err	ES	NES	size	leadingEdge
	HALLMARK_PANCREAS_BETA_CELLS	0.00169365	0.0338627	0.45506	0.762547	1.92849	9	SEC11A SRP14 SRP9 SPCS1
	HALLMARK_MYC_TARGETS_V1	5.74695e-05	0.00287348	0.557332	0.366393	1.7771	142	EEF1B2 PPIA PSMC6 LDHA RPL6 NME1 SMARCC1 SNRPG RPS6 COPS5 EIF4G2 PSMA6 APEX1 SSB PWP1 HNRNPA2B1 SRPK1 VBP1 ACP1 SRSF1 SNRPB2 RPL34 VDAC3 CNBP SRSF7 ILF2 XPO1 SNRPD2 SRSF2 RPL22 SET CUL1 PCBP1 CLNS1A CANX MCM6 TYMS C1QBP DHX15 PSMD1 ERH RSL1D1
	HALLMARK_APOPTOSIS	0.00227852	0.0338627	0.431708	0.340598	1.55461	102	SLC20A1 ANXA1 FEZ1 CASP4 CREBBP CASP3 CCND2 SOD2 CD38 IGF2R DNAJA1 PRF1 PTK2 TIMP2 LEF1 EBP IER3 SAT1 CAV1 GADD45B DAP3 BID HMGB2 NEFH MADD BTG2 JUN PLCB2 CASP1 IRF1 DNM1L BTG3 CD2 SPTAN1 CDC25B
	HALLMARK_MTORC1_SIGNALING	0.00305099	0.0338627	0.431708	0.315378	1.51194	135	PPIA PSMC6 LDHA PSMA3 TBK1 SEC11A PSMC2 CD9 COPS5 PPA1 BHLHE40 PSMB5 IMMT XBP1 GLRX SYTL2 EBP SKAP2 SLC6A6 USO1 HSPA9 ITGB2 HSPA4 CANX PRDX1 FGL2 ASNS ACACA ATP6V1D NFYC LDLR CYB5B HK2 BTG2 ARPC5L PLOD2 IFRD1 HSP90B1 PSMA4
	HALLMARK_OXIDATIVE_PHOSPHORYLATION	0.0112789	0.0805634	0.38073	0.302481	1.42154	119	NDUFB6 UQCRH LDHA NDUFA1 SLC25A5 COX7C COX6B1 IMMT ETFA VDAC3 MRPS22 NDUFB5 UQCRQ MRPS15 NDUFB2 COX7B NDUFA6 PDHB ATP6V0E1 HSPA9 GRPEL1 NDUFA2 COX6C MRPL34 SDHB NDUFA4 ATP6V1D NDUFA8 UQCRFS1 NNT
	HALLMARK_E2F_TARGETS	0.0250827	0.139348	0.352488	0.28988	1.3129	99	RPA3 NME1 MXD3 PNN LIG1 NUP107 POLE SRSF1 UBR7 XPO1 SRSF2 MCM3 DNMT1 TIMELESS POLE4 MCM6 EZH2 PAICS HMGB2 CSE1L RPA2 RFC1 BRMS1L CDC25B SSRP1 RANBP1 ZW10 DONSON DEK PAN2 TUBG1 RACGAP1 CDK4 PHF5A RPA1 AK2 PRPS1
	HALLMARK_ALLOGRAFT_REJECTION	0.03866	0.1933	0.321776	0.274725	1.27624	115	SRGN ETS1 GZMA NME1 CCND2 MRPL3 KRT1 MMP9 KLRD1 PRF1 IL18RAP HLA-DRA CCL5 PRKCB GBP2 CD47 AKT1 CD3D RPL9 STAT4 CD8A ITGB2 ABI1 ITK IL4R B2M TPD52 NCF4 BCL3 IL12RB1
	HALLMARK_ESTROGEN_RESPONSE_EARLY	0.0174973	0.109358	0.352488	-0.361401	-1.47967	85	ABLIM1 UGCG CBFA2T3 CD44 TOB1 TIAM1 AFF1 MYC FOS ALDH3B1 TGM2 IL6ST TFF3 KRT8 MUC1 RRP12 ADD3 TMEM164 RAPGEFL1
	HALLMARK_INTERFERON_ALPHA_RESPONSE	0.00412507	0.0343756	0.407018	-0.427977	-1.66405	64	OAS1 RSAD2 IFI44L DDX60 SP110 ISG15 EIF2AK2 CASP8 LY6E OASL IFIT3 GMPR IFITM3 TRAFD1 IL15 BST2 IFI44 PROCR
	HALLMARK_KRAS_SIGNALING_DN	0.00338627	0.0338627	0.431708	-0.479157	-1.69899	43	RSAD2 IFI44L ADRA2C CLSTN3 CAMK1D SLC30A3 GPR3 ZBTB16 MEFV GAMT ASB7 CPEB3 PLAG1 GTF3C5

### Sheet: HT12_KEGG
	pathway	pval	padj	log2err	ES	NES	size	leadingEdge
	KEGG_RIBOSOME	5.63025e-08	1.08664e-05	0.719513	0.577292	2.38747	59	RPL17 RPS26 RPL7 RPL6 RPL15 RPS4X RPS27 RPL30 RPS6 RPL27 RPL13A RPL35 RPL27A RPL10 RPS29 RPL34 RPL10A RPL22 RPL23A RPL9 RPL26L1 RPL19 RPS4Y1 RPS7 RPS17 RPL18A RPL28 RPL5 RPS8 RPL7A RPL29 RPL23 RPL36 MRPL13
	KEGG_PARKINSONS_DISEASE	5.81096e-06	0.000560758	0.610527	0.521887	2.1256	55	NDUFB6 UQCRH PARK7 NDUFA1 NDUFS5 CASP3 UBB SLC25A5 COX7C APAF1 COX6B1 VDAC3 NDUFB5 UQCRQ NDUFB2 COX7B NDUFA6 SNCA NDUFA2 COX6C UBA1 SDHB NDUFA4 NDUFA8 UQCRFS1
	KEGG_PROTEIN_EXPORT	5.40296e-05	0.00260693	0.557332	0.748067	2.16079	14	SRP54 SEC11A SEC61G SRP14 SRP9 SEC61B SPCS1 SRP19 SRP68
	KEGG_SPLICEOSOME	9.15509e-05	0.00294489	0.538434	0.411937	1.85226	87	LSM3 SNRPG DDX5 SLU7 PQBP1 SRSF1 SNRPB2 SRSF7 SNRPD2 HSPA8 HSPA1A SNRNP70 SRSF2 SRSF4 SNRNP40 PPIH RBM17 PCBP1 PRPF4 THOC1 SRSF9 DHX38 DHX15 SYF2 SNRPC PRPF8 SRSF5 PRPF6 CHERP PRPF3 DDX23 HNRNPM SF3B2
	KEGG_NEUROACTIVE_LIGAND_RECEPTOR_INTERACTION	0.000867047	0.0209175	0.477271	-0.487635	-1.82908	51	ADRA2C S1PR1 CYSLTR1 PTGER2 LTB4R CHRNA2 P2RX2 TAAR8 NR3C1 FPR2 ADRA2A GRM2 BDKRB1 ADORA1 P2RY13 VIPR1
	KEGG_PROTEASOME	0.00164806	0.0353418	0.45506	0.540835	1.90546	28	PSMC6 PSMA3 PSMC2 PSMA6 PSMB9 PSMB5 PSMB4 PSMB6 PSMD1 PSMA4 PSMD4 PSMB8 PSMB2 PSMD7 PSMD2
	KEGG_GLIOMA	0.00216408	0.0417667	0.431708	0.4889	1.80699	33	E2F1 CALM2 MTOR RAF1 CAMK2G PLCG2 PRKCB AKT1 MAPK1 MAP2K1 MAP2K2 SHC1
	KEGG_PHOSPHATIDYLINOSITOL_SIGNALING_SYSTEM	0.00529724	0.0851973	0.407018	0.441272	1.7084	42	IMPA2 CALM2 PLCG2 PIP4K2A PRKCB PLCB1 DGKQ ITPR3 INPP5D INPP1 INPP5A PLCB2 INPP5E PTEN DGKD PI4KA PIP4K2C INPP5B PIK3C2A
	KEGG_VIRAL_MYOCARDITIS	0.00527239	0.0851973	0.407018	0.446106	1.6813	36	CASP3 ACTB MYH9 EIF4G2 PRF1 HLA-DRA HLA-F HLA-DQB1 CAV1 ITGB2 HLA-DPA1 BID RAC1 DAG1 RAC2
	KEGGREST_ESTROGEN_SIGNALING_PATHWAY	0.00792271	0.106212	0.38073	0.380072	1.55779	56	CREB5 CALM2 RAF1 MMP9 BCL2 PLCB1 HSPA8 HSPA1A AKT1 MAPK1 GABBR1 MAP2K1 MAP2K2 GNAS ITPR3 SHC1 JUN HSP90B1 PLCB2 CALML4 PRKCD NCOA1
	KEGG_PANCREATIC_CANCER	0.0116641	0.140698	0.38073	0.411336	1.55817	38	E2F1 TGFBR2 RAF1 RALB CDC42 SMAD4 AKT1 MAPK1 MAP2K1 RAC1 STAT3 RAC2 ERBB2 CDK4 IKBKB MAPK9 TGFBR1 RELA SMAD3
	KEGG_REGULATION_OF_ACTIN_CYTOSKELETON	0.0155522	0.157978	0.38073	0.30822	1.42188	104	ITGAX ACTB MYL12B ITGAE IQGAP1 MYH9 RAF1 CRKL CDC42 PIP4K2A ITGB7 PTK2 MYL12A GNA13 MAPK1 LIMK2 MAP2K1 VAV1 ITGB2 VAV3 ARHGEF7 MAP2K2 SSH2 TIAM2 RAC1 ARPC1A ARPC5L RAC2 PAK2 ITGA11
	KEGG_ASTHMA	0.0184377	0.175042	0.352488	0.603854	1.68169	13	FCER1A RNASE3 MS4A2 HLA-DRA HLA-DQB1 HLA-DPA1
	KEGG_DNA_REPLICATION	0.0497524	0.264021	0.321776	0.422986	1.46826	27	RPA3 LIG1 POLE MCM3 FEN1 POLE4 MCM6 RPA2 RFC1
	KEGG_PYRUVATE_METABOLISM	0.06621	0.327655	0.266351	0.446434	1.45997	22	LDHA GRHPR ALDH9A1 ALDH3A2 PDHB ACACA ACYP2 ACYP1 PCK2 ACAT2
	KEGG_ONE_CARBON_POOL_BY_FOLATE	0.104444	0.380335	0.206588	0.557087	1.43299	10	MTHFS GART TYMS MTHFD2 SHMT1
